# Genomics-enhanced contact tracing enabled the characterization of SARS-CoV-2 transmission chains and infection contexts in the general population during community transmission

**DOI:** 10.1101/2025.06.13.25329413

**Authors:** Johannes Ptok, Jonas Weber, Moritz Pigulla, Coco Röhl, Nils Lüschow, Dirk Nagels, Torsten Houwaart, Samir Belhaj, Lena-Sophie Schneider, Dominik Regorz, Pascal Kreuzer, Yara Fröhlich, Patrick Finzer, Emran Tawalbeh, Jessica Nicolai, Mygg Stiller, Jacqueline Blum, Christian Lange, Roland Geisel, Daniel Wind, Lisanna Hülse, Alona Tysha, Tobias Wienemann, Malte Kohns Vasconcelos, Katrin Hoffmann, Nadine Lübke, Sandra Hauka, Klaus Pfeffer, Jörg Timm, Lutz Ehlkes, Andreas Walker, Alexander T. Dilthey

## Abstract

Understanding pathogen transmission is key to effective infection prevention. From February to December 2021, we implemented genomics-enhanced contact tracing for SARS-CoV-2 in Düsseldorf, Germany, integrating data on 32,380 cases, 49,906 contact tracing records, 162 outbreaks, and 8,028 viral genomes (sequencing coverage 24.5%). Combining epidemiological and genetic data, we found a putative infection source for 19% of sequenced and 44% of all cases. Household-associated transmission accounted for up to 40% of all cases; classical contact tracing had limited sensitivity for non-household contacts, and gastronomy, hospital, school and kindergarten contexts were genetically found to be likely enriched for undetected transmissions. Outbreaks were associated with 8% of cases; school, kindergarten and nightlife outbreaks were strongly connected to the community, with nightlife outbreaks showing a strong post-outbreak increase in genetically associated cases. Sequencing detected previously unrecognized links between school outbreaks and 18% additional outbreak-associated sequenced cases. In conclusion, in addition to classical contact tracing, SARS-CoV-2 sequencing was required to achieve an improved resolution of transmission dynamics; future implementations of genomics-enhanced contact tracing should aim for sequencing rates of at least 15% to enable effective characterization of infection contexts and outbreaks.

## Supplementary Tables for "Genomics-enhanced contact tracing enabled the characterization of SARS-CoV-2 transmission chains and infection contexts in the general population during community transmission"

### Sheet: Suppl. Table 1
Sample_ID	Attached_to_case	Attached_to_case	N_count	GISAID_ID	ENA_ID	COGDAT_ID	Turnaround_time	Pangolin_lineage
V210	FALSE	0	1600	EPI_ISL_1160198	NA	NA	NA	B.1.525
V211	TRUE	1	715	EPI_ISL_1160200	NA	NA	NA	B.1.1.7
V212	FALSE	0	121	EPI_ISL_1160202	NA	NA	NA	B.1.160
V213	FALSE	0	2834	EPI_ISL_1160204	NA	NA	NA	B.1.258
V1518	FALSE	0	24132	NA	ERX8516432	NA	NA	Unassigned
V1564	FALSE	0	7412	NA	ERX8209430	NA	NA	B.1.177.62
V214	FALSE	0	18259	NA	NA	NA	NA	Unassigned
V215	FALSE	0	24070	NA	NA	NA	NA	Unassigned
V216	FALSE	0	4470	NA	NA	NA	NA	B.1.1
V736	FALSE	0	3237	NA	ERX8043115	NA	NA	B.1.177.62
V1679	FALSE	0	8147	NA	ERX8962167	NA	NA	B.1.177.62
V1565	FALSE	0	2618	EPI_ISL_2381757	ERX8208986	NA	NA	B.1.160
V217	FALSE	0	931	EPI_ISL_1346798	ERX8008925	NA	NA	B.1
V1680	FALSE	0	5535	NA	ERX8962179	NA	NA	B.1
V1566	FALSE	0	1723	EPI_ISL_2381758	ERX8209431	NA	NA	B.1.177.62
V218	FALSE	0	947	EPI_ISL_1346799	ERX8008926	NA	NA	B.1
V219	FALSE	0	121	EPI_ISL_1160205	NA	NA	NA	B.1.258
V220	FALSE	0	121	EPI_ISL_1160207	NA	NA	NA	B.1.1.7
V221	FALSE	0	410	EPI_ISL_1160209	NA	NA	NA	B.1.1.7
V222	FALSE	0	411	EPI_ISL_1160211	NA	NA	NA	B.1.1.7
V223	FALSE	0	1211	EPI_ISL_1160213	NA	NA	NA	B.1.258
V224	FALSE	0	341	EPI_ISL_1160215	NA	NA	NA	B.1.351
V225	FALSE	0	910	EPI_ISL_1160217	NA	NA	NA	B.1.258
V226	FALSE	0	422	EPI_ISL_1160219	NA	NA	NA	B.1.1.7
V1143	FALSE	0	121	EPI_ISL_1988695	ERX8087916	NA	NA	B.1.1.7
V227	FALSE	0	416	EPI_ISL_1161006	ERX8008774	NA	NA	B.1.1.7
V228	FALSE	0	1539	EPI_ISL_1346800	ERX8008927	NA	NA	B.1
V1567	FALSE	0	10172	NA	ERX8208987	NA	NA	Unassigned
V229	FALSE	0	121	EPI_ISL_1161009	ERX8008775	NA	NA	B.1.177.62
V230	FALSE	0	121	EPI_ISL_1161011	ERX8008813	NA	NA	B.1.221
V231	FALSE	0	121	EPI_ISL_1161013	ERX8008814	NA	NA	B.1.221
V232	FALSE	0	6816	NA	ERX8008776	NA	NA	B.1.258
V233	FALSE	0	122	EPI_ISL_1161014	ERX8008815	NA	NA	B.1.177.81
V234	FALSE	0	651	EPI_ISL_1161016	ERX8008777	NA	NA	B.1.177.81
V235	FALSE	0	122	EPI_ISL_1161018	ERX8008816	NA	NA	B.1.177.81
V236	FALSE	0	121	EPI_ISL_1161020	ERX8008817	NA	NA	B.1.177.81
V237	FALSE	0	122	EPI_ISL_1161022	ERX8008818	NA	NA	B.1.177.81
V238	FALSE	0	121	EPI_ISL_1161024	ERX8008819	NA	NA	B.1.177.81
V239	FALSE	0	122	EPI_ISL_1161026	ERX8008778	NA	NA	B.1.177.81
V240	FALSE	0	121	EPI_ISL_1161028	ERX8008820	NA	NA	B.1.177.81
V241	FALSE	0	122	EPI_ISL_1161030	ERX8008821	NA	NA	B.1.177.81
Z913	FALSE	0	984	EPI_ISL_1159348	NA	NA	NA	B.1.1.7
Z914	FALSE	0	418	EPI_ISL_1159348	NA	NA	NA	B.1.1.7
Z948	FALSE	0	715	EPI_ISL_1159350	NA	NA	NA	B.1.1.521
Z963	FALSE	0	685	EPI_ISL_1159351	NA	NA	NA	B.1.221
Z964	FALSE	0	1258	EPI_ISL_1159352	NA	NA	NA	B.1.221
Z965	FALSE	0	418	EPI_ISL_1159353	NA	NA	NA	B.1.221
Z966	FALSE	0	5910	NA	NA	NA	NA	B.1.221
Z967	FALSE	0	122	EPI_ISL_1159354	NA	NA	NA	B.1.221
Z968	FALSE	0	1	NA	NA	NA	NA	Unassigned
Z1106	FALSE	0	122	EPI_ISL_1159355	NA	NA	NA	B.1
Z1107	FALSE	0	14993	NA	NA	NA	NA	Unassigned
Z1108	FALSE	0	3981	NA	NA	NA	NA	B.1
Z1109	FALSE	0	121	EPI_ISL_1159356	NA	NA	NA	B.1
Z1110	FALSE	0	2577	EPI_ISL_1159357	NA	NA	NA	B.1
Z1111	FALSE	0	26905	NA	NA	NA	NA	Unassigned
Z1112	FALSE	0	121	EPI_ISL_1159358	NA	NA	NA	B.1
Z1113	FALSE	0	718	EPI_ISL_1159359	NA	NA	NA	B.1
Z1114	FALSE	0	15668	NA	NA	NA	NA	Unassigned
Z1115	FALSE	0	28152	NA	NA	NA	NA	Unassigned
Z1116	FALSE	0	3130	NA	NA	NA	NA	B.1.221
Z1117	FALSE	0	123	EPI_ISL_1159360	NA	NA	NA	B.1.221
Z1118	FALSE	0	4196	NA	NA	NA	NA	B.1.221
Z1119	FALSE	0	121	EPI_ISL_1159361	NA	NA	NA	B.1
Z1120	FALSE	0	419	EPI_ISL_1159362	NA	NA	NA	B.1.221
Z1121	FALSE	0	123	EPI_ISL_1159363	NA	NA	NA	B.1.221
Z1122	FALSE	0	1005	EPI_ISL_1159364	NA	NA	NA	B.1.221
Z1123	FALSE	0	121	EPI_ISL_1159365	NA	NA	NA	B.1.221
V242	FALSE	0	2043	EPI_ISL_1161032	ERX8008822	NA	NA	B.1.1.7
V243	FALSE	0	121	EPI_ISL_1161034	ERX8008823	NA	NA	B.1.1.7
V244	FALSE	0	18270	NA	ERX8008779	NA	NA	Unassigned
V1568	FALSE	0	333	EPI_ISL_2381759	ERX8208991	NA	NA	B.1.177.62
V1282	FALSE	0	713	EPI_ISL_1991604	ERX8147671	NA	NA	B.1.160
V1394	FALSE	0	1	NA	NA	NA	NA	Unassigned
V245	FALSE	0	416	EPI_ISL_1161036	ERX8008824	NA	NA	B.1.1.7
V246	FALSE	0	713	EPI_ISL_1161038	ERX8008825	NA	NA	B.1.1.7
V247	FALSE	0	397	EPI_ISL_1161040	ERX8008826	NA	NA	B.1.1.7
V248	FALSE	0	3823	NA	ERX8008827	NA	NA	B.1.1.7
V251	FALSE	0	339	EPI_ISL_1161043	ERX8008829	NA	NA	B.1.1.7
V249	FALSE	0	121	EPI_ISL_1161041	ERX8008780	NA	NA	B.1.1.7
V250	FALSE	0	1721	EPI_ISL_1346801	ERX8008928	NA	NA	B.1
V1681	FALSE	0	6782	NA	ERX8962182	NA	NA	B.1
V1283	FALSE	0	688	EPI_ISL_1991606	ERX8147981	NA	NA	B.1.1.7
V252	FALSE	0	19106	NA	ERX8008781	NA	NA	Unassigned
V253	FALSE	0	121	EPI_ISL_1161045	ERX8008830	NA	NA	B.1.1.7
V254	FALSE	0	121	EPI_ISL_1161047	ERX8008831	NA	NA	B.1.1.7
V1682	FALSE	0	8662	NA	ERX8962160	NA	NA	B.1
V583	FALSE	0	3685	NA	ERX8010134	NA	NA	B.1
V256	FALSE	0	2008	EPI_ISL_1346807	ERX8008929	NA	NA	B.1
V1683	FALSE	0	4229	NA	ERX8962163	NA	NA	B.1
V1284	FALSE	0	121	EPI_ISL_1991607	ERX8147982	NA	NA	B.1.1
V257	FALSE	0	720	EPI_ISL_1346808	NA	NA	NA	B.1.160.13
V258	FALSE	0	4764	NA	NA	NA	NA	B.1.1.7
V259	FALSE	0	11757	NA	NA	NA	NA	B.1.1.7
V260	FALSE	0	420	EPI_ISL_1346809	NA	NA	NA	B.1.1.7
V261	FALSE	0	1232	EPI_ISL_1346810	NA	NA	NA	B.1.1.7
V262	FALSE	0	715	EPI_ISL_1346811	NA	NA	NA	B.1.1.7
Z1130	FALSE	0	9559	NA	ERX8008842	NA	NA	Unassigned
Z1145	FALSE	0	416	EPI_ISL_1159366	ERX8008843	NA	NA	B.1.1.7
Z1146	FALSE	0	121	EPI_ISL_1159367	ERX8008844	NA	NA	B.1.1.7
Z1147	FALSE	0	121	EPI_ISL_1159368	ERX8008783	NA	NA	B.1.1.7
Z1148	FALSE	0	925	EPI_ISL_1159369	ERX8008845	NA	NA	B.1.1.7
Z1149	FALSE	0	929	EPI_ISL_1159370	ERX8008784	NA	NA	B.1.177.81
Z1150	FALSE	0	5146	NA	ERX8008785	NA	NA	B.1.177.81
Z1151	FALSE	0	7831	NA	ERX8008846	NA	NA	B.1.177.81
Z1152	FALSE	0	1228	EPI_ISL_1159371	ERX8008847	NA	NA	B.1.1.7
N14	TRUE	1	1470	EPI_ISL_1346655	NA	NA	NA	B.1.1.7
N20	FALSE	0	989	EPI_ISL_1346661	ERX8044922	NA	NA	B.1.1.297
N24	FALSE	0	6894	NA	NA	NA	NA	B.1.177.62
N25	FALSE	0	3660	NA	NA	NA	NA	B.1.177.62
N26	TRUE	1	1230	EPI_ISL_1346665	NA	NA	NA	B.1.160.13
N34	FALSE	0	932	EPI_ISL_1346670	NA	NA	NA	B.1
N40	TRUE	1	636	EPI_ISL_1346676	NA	NA	NA	B.1.1.7
N43	FALSE	0	121	EPI_ISL_1346677	NA	NA	NA	B.1.221
N44	FALSE	0	4089	NA	NA	NA	NA	B.1.221
N51	TRUE	1	122	EPI_ISL_1346682	NA	NA	NA	B.1.177.73
N52	TRUE	1	124	EPI_ISL_1346683	NA	NA	NA	B.1.1.153
N53	FALSE	0	2863	EPI_ISL_1346684	NA	NA	NA	B.1.1.428
N54	FALSE	0	621	EPI_ISL_1346685	NA	NA	NA	B.1.1.428
N58	FALSE	0	637	EPI_ISL_1346689	NA	NA	NA	B.1.1.7
N60	FALSE	0	3155	NA	NA	NA	NA	B.1.351
N61	TRUE	1	342	EPI_ISL_1346691	NA	NA	NA	B.1.351
N65	TRUE	1	933	EPI_ISL_1346698	NA	NA	NA	B.1.1.7
N66	FALSE	0	1	NA	NA	NA	NA	Unassigned
N67	TRUE	1	1229	EPI_ISL_1346699	NA	NA	NA	B.1.177.81
N68	FALSE	0	3980	NA	NA	NA	NA	B.1.1
N72	TRUE	1	419	EPI_ISL_1346703	NA	NA	NA	B.1.177.86
V255	FALSE	0	1710	EPI_ISL_1346806	NA	NA	NA	B.1.177.62
V263	FALSE	0	121	EPI_ISL_1346812	ERX8008909	NA	NA	B.1.177
V584	FALSE	0	121	EPI_ISL_1347218	ERX8010135	NA	NA	B.1.177
V264	FALSE	0	1230	EPI_ISL_1346813	NA	NA	NA	B.1.36.1
V265	FALSE	0	615	EPI_ISL_1346814	NA	NA	NA	B.1.258
V266	FALSE	0	409	EPI_ISL_1346815	NA	NA	NA	B.1.1.7
V267	FALSE	0	614	EPI_ISL_1346816	NA	NA	NA	B.1.351
V268	FALSE	0	4050	NA	ERX8009711	NA	NA	B.1.177
V269	FALSE	0	10485	NA	ERX8009712	NA	NA	Unassigned
V270	FALSE	0	173	EPI_ISL_1346817	ERX8008696	NA	NA	B.1
V271	FALSE	0	121	EPI_ISL_1346818	ERX8008697	NA	NA	B.1.1.7
V272	FALSE	0	1004	EPI_ISL_1346819	ERX8008859	NA	NA	B.1.1.7
V273	TRUE	1	469	EPI_ISL_1346820	ERX8008717	NA	NA	B.1.1.7
V274	FALSE	0	1296	EPI_ISL_1346821	ERX8008698	NA	NA	B.1.1.7
V275	FALSE	0	1013	EPI_ISL_1346822	ERX8008718	NA	NA	B.1.1.7
V276	FALSE	0	1027	EPI_ISL_1346823	ERX8008719	NA	NA	B.1.1.7
V277	FALSE	0	1016	EPI_ISL_1346824	ERX8008720	NA	NA	B.1.1.7
V278	FALSE	0	715	EPI_ISL_1346825	ERX8008699	NA	NA	B.1.1.7
V279	FALSE	0	765	EPI_ISL_1346826	ERX8008721	NA	NA	B.1.1
V280	FALSE	0	162	EPI_ISL_1346827	ERX8008722	NA	NA	B.1.1.7
V281	FALSE	0	134	EPI_ISL_1346828	ERX8008860	NA	NA	B.1.1.7
V282	FALSE	0	715	EPI_ISL_1346829	ERX8008861	NA	NA	B.1.1.7
V283	FALSE	0	730	EPI_ISL_1346830	ERX8008700	NA	NA	B.1.1.7
V284	FALSE	0	135	EPI_ISL_1346831	ERX8008862	NA	NA	B.1.1.7
V285	FALSE	0	987	EPI_ISL_1346832	ERX8008723	NA	NA	B.1.1.7
V286	FALSE	0	1054	EPI_ISL_1346833	ERX8008863	NA	NA	B.1
V287	FALSE	0	1615	EPI_ISL_1346834	ERX8008864	NA	NA	B.1.1.7
V288	FALSE	0	753	EPI_ISL_1346835	ERX8008701	NA	NA	B.1.1.7
V289	FALSE	0	148	EPI_ISL_1346836	ERX8008865	NA	NA	B.1.1.7
V290	FALSE	0	936	EPI_ISL_1346837	ERX8008702	NA	NA	B.1.1.7
V1285	FALSE	0	9264	NA	ERX8147672	NA	NA	B.1.1.7
V293	FALSE	0	121	EPI_ISL_1346839	NA	NA	NA	B.1.1.7
V294	FALSE	0	2586	EPI_ISL_1346840	NA	NA	NA	B.1.1.7
V295	FALSE	0	1573	EPI_ISL_1346841	NA	NA	NA	B.1.1.7
V296	FALSE	0	1449	EPI_ISL_1346842	NA	NA	NA	B.1.1.7
V297	FALSE	0	4244	NA	NA	NA	NA	B.1.1.7
V298	FALSE	0	122	EPI_ISL_1346843	NA	NA	NA	B.1.1.7
V299	FALSE	0	408	EPI_ISL_1346844	NA	NA	NA	B.1.1.7
V300	FALSE	0	2259	EPI_ISL_1346845	NA	NA	NA	B.1.1.7
V301	FALSE	0	920	EPI_ISL_1346846	NA	NA	NA	B.1.1.7
V302	FALSE	0	634	EPI_ISL_1346847	NA	NA	NA	B.1.1.7
V303	FALSE	0	638	EPI_ISL_1346848	NA	NA	NA	B.1.1.7
V304	FALSE	0	7815	NA	NA	NA	NA	B.1.1.7
V305	FALSE	0	121	EPI_ISL_1346849	NA	NA	NA	B.1.1.7
V306	FALSE	0	1688	EPI_ISL_1346850	NA	NA	NA	B.1.1.7
V307	FALSE	0	122	EPI_ISL_1346851	NA	NA	NA	B.1.1.7
V308	FALSE	0	121	EPI_ISL_1346852	NA	NA	NA	B.1.1.7
V309	FALSE	0	5965	NA	NA	NA	NA	B.1.1.7
V310	FALSE	0	123	EPI_ISL_1346853	NA	NA	NA	B.1.1.7
V311	FALSE	0	1012	EPI_ISL_1346854	NA	NA	NA	B.1.1.7
Z912	FALSE	0	1483	EPI_ISL_1346971	ERX8008727	NA	NA	B.1.177.81
Z915	FALSE	0	11133	NA	ERX8008708	NA	NA	Unassigned
Z916	TRUE	1	121	EPI_ISL_1346972	ERX8008728	NA	NA	B.1.177.81
Z917	TRUE	1	1483	EPI_ISL_1346973	ERX8008871	NA	NA	B.1.177.81
Z918	FALSE	0	16894	NA	ERX8008729	NA	NA	Unassigned
Z919	FALSE	0	1	NA	NA	NA	NA	Unassigned
Z920	TRUE	1	1772	EPI_ISL_1346974	ERX8008730	NA	NA	B.1.177.81
Z921	FALSE	0	29563	NA	ERX8008731	NA	NA	Unassigned
Z922	FALSE	0	1	NA	NA	NA	NA	Unassigned
Z923	FALSE	0	7118	NA	ERX8008872	NA	NA	B.1.177.81
Z924	FALSE	0	3142	NA	ERX8008873	NA	NA	B.1.177.81
Z925	FALSE	0	8530	NA	ERX8008874	NA	NA	B.1.177.81
Z926	FALSE	0	4482	NA	ERX8008875	NA	NA	B.1.177.81
Z927	TRUE	1	670	EPI_ISL_1346975	ERX8008876	NA	NA	B.1.177.81
Z928	FALSE	0	22972	NA	ERX8008709	NA	NA	Unassigned
Z929	TRUE	1	2554	EPI_ISL_1346976	ERX8008877	NA	NA	B.1.177.81
Z930	FALSE	0	1	NA	NA	NA	NA	Unassigned
Z931	FALSE	0	419	EPI_ISL_1346977	ERX8008732	NA	NA	B.1.177.81
Z932	FALSE	0	11166	NA	ERX8008733	NA	NA	Unassigned
Z949	TRUE	1	1483	EPI_ISL_1346982	ERX8008734	NA	NA	B.1.177.62
Z950	FALSE	0	13596	NA	ERX8008878	NA	NA	Unassigned
Z951	FALSE	0	8309	NA	ERX8008879	NA	NA	B.1.177.62
Z952	FALSE	0	2591	EPI_ISL_1346983	ERX8008710	NA	NA	B.1.177.62
Z969	FALSE	0	26881	NA	ERX8008880	NA	NA	Unassigned
Z970	TRUE	1	572	EPI_ISL_1346991	ERX8008735	NA	NA	B.1.258
Z971	FALSE	0	3642	NA	ERX8008736	NA	NA	B.1.177
Z972	TRUE	1	121	EPI_ISL_1346992	ERX8008881	NA	NA	B.1.1.7
Z973	TRUE	1	1966	EPI_ISL_1346993	ERX8008737	NA	NA	B.1.1.7
Z974	TRUE	1	2792	EPI_ISL_1346994	ERX8008738	NA	NA	B.1.160
Z975	FALSE	0	1	NA	NA	NA	NA	Unassigned
Z976	FALSE	0	1	NA	NA	NA	NA	Unassigned
Z977	FALSE	0	1	NA	NA	NA	NA	Unassigned
Z978	FALSE	0	1	NA	NA	NA	NA	Unassigned
Z979	FALSE	0	1	NA	NA	NA	NA	Unassigned
Z980	TRUE	1	671	EPI_ISL_1346995	ERX8008739	NA	NA	B.1.1.7
Z981	TRUE	1	1010	EPI_ISL_1346996	ERX8008711	NA	NA	B.1.1.7
Z982	TRUE	1	673	EPI_ISL_1346997	ERX8008712	NA	NA	B.1.1.7
Z983	FALSE	0	8950	NA	ERX8008740	NA	NA	Unassigned
Z984	FALSE	0	122	EPI_ISL_1346998	NA	NA	NA	B.1.1.7
Z985	FALSE	0	1472	EPI_ISL_1346999	NA	NA	NA	B.1.258
Z986	FALSE	0	855	EPI_ISL_1347000	NA	NA	NA	B.1.1.7
Z987	FALSE	0	29552	NA	NA	NA	NA	Unassigned
Z988	FALSE	0	3920	NA	NA	NA	NA	B.1.177.81
Z989	FALSE	0	23713	NA	NA	NA	NA	Unassigned
Z990	FALSE	0	24422	NA	NA	NA	NA	Unassigned
Z1153	FALSE	0	7077	NA	ERX8008882	NA	NA	B.1.1.317
Z1155	FALSE	0	19094	NA	NA	NA	NA	Unassigned
Z1166	FALSE	0	8841	NA	NA	NA	NA	Unassigned
Z1167	FALSE	0	29902	NA	NA	NA	NA	Unassigned
Z1168	FALSE	0	16679	NA	NA	NA	NA	Unassigned
Z1169	FALSE	0	7789	NA	NA	NA	NA	B.1.221
Z1170	FALSE	0	27847	NA	NA	NA	NA	Unassigned
N15	TRUE	1	899	EPI_ISL_1346656	ERX8044909	NA	NA	B.1.1.7
N36	TRUE	1	121	EPI_ISL_1346672	ERX8044966	NA	NA	B.1.221
N55	TRUE	1	121	EPI_ISL_1346686	ERX8045003	NA	NA	B.1.177.81
N59	TRUE	1	1893	EPI_ISL_1346690	ERX8045010	NA	NA	B.1
N63	TRUE	1	121	EPI_ISL_1346693	ERX8045013	NA	NA	B.1.1.297
N70	FALSE	0	121	EPI_ISL_1346701	ERX8045020	NA	NA	B.1.177.81
N71	FALSE	0	121	EPI_ISL_1346702	ERX8045024	NA	NA	B.1.177.81
N78	FALSE	0	3428	NA	ERX8045034	NA	NA	B.1.160
N79	TRUE	1	121	EPI_ISL_1346710	ERX8045039	NA	NA	B.1.221
N80	FALSE	0	121	EPI_ISL_1346711	ERX8045045	NA	NA	B.1.1.7
N81	TRUE	1	121	EPI_ISL_1346712	ERX8045048	NA	NA	B.1.177.81
V291	FALSE	0	1244	EPI_ISL_1346838	ERX8009713	NA	NA	B.1.1.7
V292	FALSE	0	27519	NA	ERX8008910	NA	NA	Unassigned
V585	FALSE	0	13735	NA	ERX8010136	NA	NA	Unassigned
V737	FALSE	0	20476	NA	ERX8011886	NA	NA	Unassigned
V586	FALSE	0	3745	NA	ERX8010137	NA	NA	B.1.1
V738	FALSE	0	8329	NA	ERX8043675	NA	NA	B.1.1
V1569	FALSE	0	1628	EPI_ISL_2381760	NA	NA	NA	B.1.258
Z900	FALSE	0	24872	NA	ERX11128995	NA	NA	Unassigned
Z901	FALSE	0	28197	NA	ERX11128996	NA	NA	Unassigned
Z902	FALSE	0	1	NA	NA	NA	NA	Unassigned
Z903	FALSE	0	27842	NA	ERX11128994	NA	NA	Unassigned
Z904	FALSE	0	23378	NA	ERX11128997	NA	NA	Unassigned
Z905	FALSE	0	18767	NA	ERX11128993	NA	NA	Unassigned
Z906	FALSE	0	23401	NA	ERX11129001	NA	NA	Unassigned
Z953	TRUE	1	846	EPI_ISL_1346984	ERX11128998	NA	NA	B.1.177.81
Z954	TRUE	1	339	EPI_ISL_1346985	ERX11129000	NA	NA	B.1.1.7
Z991	TRUE	1	606	EPI_ISL_1347001	ERX11129422	NA	NA	B.1.177.81
Z992	TRUE	1	1171	EPI_ISL_1347002	ERX11129083	NA	NA	B.1.177.81
Z993	FALSE	0	14118	NA	ERX11129428	NA	NA	Unassigned
Z994	TRUE	1	1143	EPI_ISL_1347003	ERX11129427	NA	NA	B.1.1.7
Z995	TRUE	1	339	EPI_ISL_1347004	ERX11128999	NA	NA	B.1.1.70
Z996	TRUE	1	121	EPI_ISL_1347005	ERX11129002	NA	NA	B.1.1.7
Z997	TRUE	1	340	EPI_ISL_1347006	ERX11129007	NA	NA	B.1.1.7
Z998	TRUE	1	625	EPI_ISL_1347100	ERX11129003	NA	NA	B.1
Z999	TRUE	1	351	EPI_ISL_1347101	ERX11129004	NA	NA	B.1.1.7
Z1000	FALSE	0	4406	NA	ERX11129005	NA	NA	B.1
Z1001	TRUE	1	901	EPI_ISL_1347102	ERX11129006	NA	NA	B.1.1.70
Z1154	TRUE	1	339	EPI_ISL_1347178	ERX11129011	NA	NA	B.1.1.7
Z1156	TRUE	1	606	EPI_ISL_1347179	ERX11129012	NA	NA	B.1.1.7
Z1157	TRUE	1	607	EPI_ISL_1347180	ERX11129008	NA	NA	B.1.1.7
Z1160	FALSE	0	7472	NA	ERX11129009	NA	NA	B.1.177.62
Z1161	FALSE	0	5196	NA	ERX11129010	NA	NA	B.1
N2	FALSE	0	717	EPI_ISL_1346646	NA	NA	NA	B.1.1.7
N3	FALSE	0	2565	EPI_ISL_1346647	NA	NA	NA	B.1.1.7
N7	TRUE	1	1543	EPI_ISL_1346651	NA	NA	NA	B.1.1.7
N8	FALSE	0	8809	NA	NA	NA	NA	Unassigned
N9	FALSE	0	10002	NA	NA	NA	NA	Unassigned
N27	FALSE	0	3942	NA	NA	NA	NA	B.1.177.62
N28	FALSE	0	5760	NA	NA	NA	NA	B.1.177
N29	FALSE	0	3943	NA	NA	NA	NA	B.1.177.81
N37	FALSE	0	121	EPI_ISL_1346673	NA	NA	NA	B.1.1.7
N41	FALSE	0	7244	NA	NA	NA	NA	B.1.160
V1286	TRUE	1	1559	EPI_ISL_1991609	ERX8147983	NA	NA	B.1.1.297
Z1002	TRUE	1	1780	EPI_ISL_1347103	NA	NA	NA	B.1.1.7
Z1004	TRUE	1	2352	EPI_ISL_1347105	NA	NA	NA	B.1.258
Z1006	FALSE	0	19916	NA	NA	NA	NA	Unassigned
Z1008	FALSE	0	1	NA	NA	NA	NA	Unassigned
Z1010	FALSE	0	29902	NA	NA	NA	NA	Unassigned
Z1012	FALSE	0	1	NA	NA	NA	NA	Unassigned
Z1014	FALSE	0	6407	NA	NA	NA	NA	B.1.1
Z1141	FALSE	0	14825	NA	NA	NA	NA	Unassigned
Z1158	TRUE	1	1231	EPI_ISL_1347181	NA	NA	NA	B.1.1.7
V1182	FALSE	0	2100	EPI_ISL_1989634	ERX8575178	NA	NA	B.1.258
V312	FALSE	0	932	EPI_ISL_1346855	ERX8008930	NA	NA	B.1
V313	FALSE	0	696	NA	NA	NA	NA	B.1.1.7
V314	FALSE	0	19470	NA	ERX11129042	NA	NA	Unassigned
V315	FALSE	0	814	EPI_ISL_1346857	ERX11129041	NA	NA	B.1.258
V316	FALSE	0	901	EPI_ISL_1346858	ERX11129040	NA	NA	B.1.351
V317	FALSE	0	607	EPI_ISL_1346859	ERX11129069	NA	NA	B.1.1.7
V318	FALSE	0	1450	EPI_ISL_1346860	ERX11129423	NA	NA	B.1.1.7
V319	TRUE	1	411	EPI_ISL_1346861	ERX11129424	NA	NA	B.1.1.7
V320	FALSE	0	606	EPI_ISL_1346862	ERX11129072	NA	NA	B.1.351
V321	FALSE	0	339	EPI_ISL_1346863	ERX11129071	NA	NA	B.1.1.7
V322	FALSE	0	1199	EPI_ISL_1346864	ERX11129426	NA	NA	B.1.471
V323	FALSE	0	634	EPI_ISL_1346865	ERX11129073	NA	NA	B.1.1.7
V324	FALSE	0	920	EPI_ISL_1346866	ERX11129070	NA	NA	B.1.1.7
V325	FALSE	0	339	EPI_ISL_1346867	ERX11129077	NA	NA	B.1.221
V326	FALSE	0	340	EPI_ISL_1346868	ERX11129075	NA	NA	B.1.177.81
V327	FALSE	0	1412	EPI_ISL_1346869	ERX11129076	NA	NA	B.1.1.7
V328	FALSE	0	606	EPI_ISL_1346870	ERX11129425	NA	NA	B.1.177.81
V329	FALSE	0	1055	EPI_ISL_1346871	ERX11129078	NA	NA	B.1.221
V330	FALSE	0	920	EPI_ISL_1346872	ERX11129074	NA	NA	B.1.1.7
V331	FALSE	0	339	EPI_ISL_1346873	ERX11129084	NA	NA	B.1.221
V332	FALSE	0	24540	NA	ERX8009714	NA	NA	Unassigned
V333	FALSE	0	5813	NA	ERX8009715	NA	NA	B.1.177.81
Z955	TRUE	1	1484	EPI_ISL_1346986	NA	NA	NA	B.1.1.7
Z957	FALSE	0	13745	NA	NA	NA	NA	Unassigned
Z959	TRUE	1	1232	EPI_ISL_1346988	NA	NA	NA	B.1
Z961	FALSE	0	4301	NA	NA	NA	NA	B.1.1.70
Z1017	TRUE	1	1011	EPI_ISL_1347111	NA	NA	NA	B.1.1.7
Z1019	FALSE	0	15365	NA	NA	NA	NA	Unassigned
Z1021	FALSE	0	11622	NA	NA	NA	NA	Unassigned
Z1023	TRUE	1	1763	EPI_ISL_1347114	NA	NA	NA	B.1.258
Z1025	TRUE	1	1460	EPI_ISL_1347115	NA	NA	NA	B.1.258
Z1027	FALSE	0	12853	NA	NA	NA	NA	Unassigned
Z1029	FALSE	0	1230	EPI_ISL_1347118	NA	NA	NA	B.1.1.7
Z1031	FALSE	0	5620	NA	NA	NA	NA	B.1.1.7
Z1033	FALSE	0	14458	NA	NA	NA	NA	Unassigned
Z1035	FALSE	0	15975	NA	NA	NA	NA	B.1.1.7
Z1037	FALSE	0	5993	NA	NA	NA	NA	B.1.1.7
Z1039	FALSE	0	14569	NA	NA	NA	NA	Unassigned
Z1041	FALSE	0	1231	EPI_ISL_1347123	NA	NA	NA	B.1.1.7
Z1043	TRUE	1	1229	EPI_ISL_1347125	NA	NA	NA	B.1.1.7
Z1045	TRUE	1	1228	EPI_ISL_1347126	NA	NA	NA	B.1.177.81
Z1047	FALSE	0	1797	EPI_ISL_1347128	NA	NA	NA	B.1.177
Z1049	TRUE	1	2604	EPI_ISL_1347129	NA	NA	NA	B.1.1.7
Z1051	FALSE	0	3395	NA	NA	NA	NA	B.1.1.7
Z1053	FALSE	0	3131	NA	NA	NA	NA	C.36
Z1055	FALSE	0	6162	NA	NA	NA	NA	B.1.1.70
Z1057	TRUE	1	899	EPI_ISL_1347132	NA	NA	NA	B.1.1.70
Z1059	FALSE	0	5871	NA	NA	NA	NA	B.1.1.317
Z1061	FALSE	0	5176	NA	NA	NA	NA	B.1.160
Z1163	FALSE	0	1	NA	NA	NA	NA	Unassigned
V334	FALSE	0	418	EPI_ISL_1346874	ERX8008911	NA	NA	B.1.221
V335	FALSE	0	121	EPI_ISL_1346875	ERX8009716	NA	NA	B.1.1.317
Z1063	TRUE	1	1230	EPI_ISL_1347135	NA	NA	NA	B.1.1.7
Z1065	FALSE	0	1010	EPI_ISL_1347137	NA	NA	NA	B.1.1.7
Z1067	TRUE	1	2619	EPI_ISL_1347139	NA	NA	NA	B.1.177.81
Z1069	FALSE	0	1	NA	NA	NA	NA	Unassigned
Z1071	TRUE	1	1230	EPI_ISL_1347141	NA	NA	NA	B.1.160.13
Z1073	FALSE	0	1	NA	NA	NA	NA	Unassigned
Z1075	TRUE	1	1228	EPI_ISL_1347144	NA	NA	NA	B.1.1.7
Z1077	TRUE	1	1504	EPI_ISL_1347146	NA	NA	NA	B.1.1.7
Z1078	FALSE	0	4405	NA	NA	NA	NA	B.1.471
Z1079	TRUE	1	1790	EPI_ISL_1347147	NA	NA	NA	B.1.177.83
Z1080	TRUE	1	1235	EPI_ISL_1347148	NA	NA	NA	B.1
Z1124	TRUE	1	934	EPI_ISL_1347166	NA	NA	NA	B.1.177.81
Z1126	TRUE	1	122	EPI_ISL_1347168	NA	NA	NA	B.1.177.81
Z1128	TRUE	1	1811	EPI_ISL_1347169	NA	NA	NA	B.1.160
Z1133	TRUE	1	1401	EPI_ISL_1347172	NA	NA	NA	B.1.221
Z1135	FALSE	0	27862	NA	NA	NA	NA	Unassigned
Z1137	FALSE	0	28528	NA	NA	NA	NA	Unassigned
Z1138	TRUE	1	1791	EPI_ISL_1347174	NA	NA	NA	B.1.177.81
Z1139	TRUE	1	1525	EPI_ISL_1347175	NA	NA	NA	B.1.1.7
N16	FALSE	0	418	EPI_ISL_1346657	ERX8044911	NA	NA	B.1.160.13
N17	FALSE	0	121	EPI_ISL_1346658	ERX8044914	NA	NA	B.1.1.317
N21	TRUE	1	316	EPI_ISL_1346662	ERX8044926	NA	NA	B.1.258
N22	FALSE	0	122	EPI_ISL_1346663	ERX8044927	NA	NA	B.1.177.81
N23	TRUE	1	121	EPI_ISL_1346664	ERX8044930	NA	NA	B.1.160
N30	TRUE	1	121	EPI_ISL_1346666	ERX8044938	NA	NA	B.1.160
N35	TRUE	1	121	EPI_ISL_1346671	ERX8044963	NA	NA	B.1.1.7
N38	TRUE	1	2550	EPI_ISL_1346674	ERX8044967	NA	NA	B.1.160
N39	FALSE	0	411	EPI_ISL_1346675	ERX8044969	NA	NA	B.1.160
N45	FALSE	0	17847	NA	ERX8044992	NA	NA	Unassigned
N46	TRUE	1	2232	EPI_ISL_1346678	ERX8044994	NA	NA	B.1.1.7
N47	TRUE	1	121	EPI_ISL_1346679	ERX8044995	NA	NA	B.1.221
N48	FALSE	0	1	NA	NA	NA	NA	Unassigned
N49	TRUE	1	121	EPI_ISL_1346680	ERX8044997	NA	NA	B.1.1.7
N56	TRUE	1	122	EPI_ISL_1346687	ERX8045007	NA	NA	B.1.1.7
N57	TRUE	1	121	EPI_ISL_1346688	ERX8045008	NA	NA	B.1.1.7
N62	TRUE	1	418	EPI_ISL_1346692	ERX8045011	NA	NA	B.1.1.7
N64	TRUE	1	121	EPI_ISL_1346694	ERX8045014	NA	NA	B.1.177.81
N69	TRUE	1	418	EPI_ISL_1346700	ERX8045015	NA	NA	B.1.1.7
N73	FALSE	0	121	EPI_ISL_1346704	ERX8045026	NA	NA	B.1.1.7
N74	FALSE	0	666	EPI_ISL_1346705	ERX8045027	NA	NA	B.1.177.81
N75	FALSE	0	121	EPI_ISL_1346706	ERX8045028	NA	NA	B.1.177.81
N76	TRUE	1	395	EPI_ISL_1346707	ERX8045031	NA	NA	B.1.1.297
N77	TRUE	1	121	EPI_ISL_1346708	ERX8045033	NA	NA	B.1.177.81
N82	TRUE	1	121	EPI_ISL_1346713	ERX8045050	NA	NA	B.1.1.7
N83	TRUE	1	122	EPI_ISL_1346714	ERX8045177	NA	NA	C.35
N84	TRUE	1	121	EPI_ISL_1346715	ERX8045350	NA	NA	B.1.221
N85	FALSE	0	970	EPI_ISL_1346716	ERX8045351	NA	NA	B.1.1
N86	FALSE	0	29565	NA	ERX8045352	NA	NA	Unassigned
V336	FALSE	0	716	EPI_ISL_1346876	ERX8008931	NA	NA	B.1
V337	FALSE	0	398	EPI_ISL_1346877	ERX8008912	NA	NA	B.1.1.317
V338	FALSE	0	122	EPI_ISL_1346878	ERX8009717	NA	NA	B.1.221
Z1131	TRUE	1	1231	EPI_ISL_1347171	NA	NA	NA	B.1.1.7
Z1132	FALSE	0	14580	NA	NA	NA	NA	Unassigned
N10	TRUE	1	122	EPI_ISL_1346652	ERX8044872	NA	NA	B.1.1.7
N12	TRUE	1	121	EPI_ISL_1346653	ERX8044894	NA	NA	B.1.177.81
N13	TRUE	1	121	EPI_ISL_1346654	ERX8044898	NA	NA	B.1.1.7
N18	TRUE	1	692	EPI_ISL_1346659	ERX8044915	NA	NA	B.1
V1570	FALSE	0	7341	NA	ERX8208992	NA	NA	B.1.258
V339	FALSE	0	3958	NA	ERX8008913	NA	NA	B.1.1.7
V340	FALSE	0	13149	NA	ERX8008914	NA	NA	Unassigned
V341	FALSE	0	121	EPI_ISL_1346879	ERX8008915	NA	NA	B.1.1.7
V342	FALSE	0	10552	NA	ERX8008916	NA	NA	Unassigned
V343	FALSE	0	121	EPI_ISL_1346880	ERX8008917	NA	NA	B.1.1.7
V344	FALSE	0	418	EPI_ISL_1346881	ERX8008918	NA	NA	B.1.1.7
V345	FALSE	0	121	EPI_ISL_1346882	ERX8008920	NA	NA	B.1.1.7
V346	FALSE	0	121	EPI_ISL_1346883	ERX8009718	NA	NA	B.1.1.7
V347	FALSE	0	121	EPI_ISL_1346884	ERX8008921	NA	NA	B.1.1.7
V348	FALSE	0	121	EPI_ISL_1346885	ERX8009721	NA	NA	B.1.1.7
V349	FALSE	0	121	EPI_ISL_1346886	ERX8009719	NA	NA	B.1.1.7
V350	FALSE	0	24198	NA	ERX8008922	NA	NA	Unassigned
V351	FALSE	0	12245	NA	ERX8008932	NA	NA	Unassigned
V526	FALSE	0	1228	EPI_ISL_1346968	ERX8008948	NA	NA	B.1.1.7
Z907	FALSE	0	18668	NA	ERX8008949	NA	NA	Unassigned
Z933	FALSE	0	1	NA	NA	NA	NA	Unassigned
Z934	FALSE	0	421	EPI_ISL_1346978	ERX8505691	NA	NA	B.1.177.81
Z935	FALSE	0	9010	NA	ERX8505692	NA	NA	Unassigned
Z936	FALSE	0	3395	NA	ERX8505693	NA	NA	B.1.177.81
Z937	FALSE	0	7027	NA	ERX8505694	NA	NA	B.1.177.81
Z938	FALSE	0	22864	NA	ERX8505695	NA	NA	Unassigned
Z939	FALSE	0	24614	NA	ERX8505696	NA	NA	Unassigned
Z940	FALSE	0	3971	NA	ERX8505697	NA	NA	B.1.177.81
Z941	FALSE	0	1	NA	NA	NA	NA	Unassigned
Z942	FALSE	0	19279	NA	ERX8505698	NA	NA	Unassigned
Z943	FALSE	0	10365	NA	ERX8505699	NA	NA	Unassigned
Z944	FALSE	0	9704	NA	ERX8505700	NA	NA	Unassigned
Z945	TRUE	1	1231	EPI_ISL_1346979	ERX8505701	NA	NA	B.1.177.81
Z946	TRUE	1	127	EPI_ISL_1346980	ERX8505702	NA	NA	B.1.177
Z947	FALSE	0	1239	EPI_ISL_1346981	ERX8505703	NA	NA	B.1.177.81
Z956	FALSE	0	29556	NA	ERX8008950	NA	NA	Unassigned
Z958	TRUE	1	121	EPI_ISL_1346987	ERX8008951	NA	NA	B.1.1.317
Z960	FALSE	0	1026	EPI_ISL_1346989	ERX8008952	NA	NA	B.1.1.7
Z962	FALSE	0	121	EPI_ISL_1346990	ERX8008953	NA	NA	B.1.1.7
Z1003	TRUE	1	418	EPI_ISL_1347104	ERX8008954	NA	NA	B.1.1.7
Z1005	FALSE	0	716	EPI_ISL_1347106	ERX8008955	NA	NA	B.1.1.7
Z1007	TRUE	1	1518	EPI_ISL_1347107	ERX8008956	NA	NA	B.1.160
Z1009	TRUE	1	418	EPI_ISL_1347108	ERX8008957	NA	NA	B.1.1.7
Z1011	FALSE	0	16060	NA	ERX8008958	NA	NA	Unassigned
Z1013	TRUE	1	121	EPI_ISL_1347109	ERX8008959	NA	NA	B.1.1.7
Z1015	FALSE	0	1	NA	NA	NA	NA	Unassigned
Z1016	TRUE	1	121	EPI_ISL_1347110	ERX8008960	NA	NA	B.1.1.7
Z1018	FALSE	0	634	EPI_ISL_1347112	ERX8008961	NA	NA	B.1.1.7
Z1020	FALSE	0	29538	NA	ERX8008962	NA	NA	Unassigned
Z1022	TRUE	1	418	EPI_ISL_1347113	ERX8008963	NA	NA	B.1
Z1024	FALSE	0	1	NA	NA	NA	NA	Unassigned
Z1026	FALSE	0	1471	EPI_ISL_1347116	ERX8008964	NA	NA	B.1.1.297
Z1028	TRUE	1	339	EPI_ISL_1347117	ERX8008965	NA	NA	B.1.1.7
Z1030	FALSE	0	121	EPI_ISL_1347119	ERX8008966	NA	NA	B.1.1.7
Z1032	TRUE	1	651	EPI_ISL_1347120	ERX8008967	NA	NA	B.1.525
Z1034	TRUE	1	427	EPI_ISL_1347121	ERX8008968	NA	NA	B.1.525
Z1036	FALSE	0	1	NA	NA	NA	NA	Unassigned
Z1038	FALSE	0	3029	NA	ERX8008969	NA	NA	B.1.1.7
Z1040	TRUE	1	634	EPI_ISL_1347122	ERX8008970	NA	NA	B.1.177.81
Z1042	TRUE	1	121	EPI_ISL_1347124	ERX8008971	NA	NA	B.1.1.7
Z1044	FALSE	0	29213	NA	ERX8008972	NA	NA	Unassigned
Z1046	FALSE	0	1422	EPI_ISL_1347127	ERX8008973	NA	NA	B.1.221
Z1048	FALSE	0	5882	NA	ERX8008974	NA	NA	B.1.177.81
Z1050	FALSE	0	121	EPI_ISL_1347130	ERX8008975	NA	NA	B.1.177.81
Z1052	FALSE	0	3324	NA	ERX8008976	NA	NA	B.1.177.81
Z1054	FALSE	0	8363	NA	ERX8008977	NA	NA	B.1.177
Z1056	TRUE	1	618	EPI_ISL_1347131	ERX8008978	NA	NA	B.1.177.81
Z1058	FALSE	0	1154	EPI_ISL_1347133	ERX8008979	NA	NA	B.1.177.81
Z1060	FALSE	0	29223	NA	ERX8008980	NA	NA	Unassigned
Z1062	TRUE	1	634	EPI_ISL_1347134	ERX8008981	NA	NA	B.1
Z1064	FALSE	0	121	EPI_ISL_1347136	ERX8008982	NA	NA	B.1.177.81
Z1066	FALSE	0	121	EPI_ISL_1347138	ERX8008983	NA	NA	B.1.1.7
Z1068	FALSE	0	1	NA	NA	NA	NA	Unassigned
Z1070	TRUE	1	122	EPI_ISL_1347140	ERX8013042	NA	NA	B.1.177.81
Z1072	FALSE	0	121	EPI_ISL_1347142	ERX8008984	NA	NA	B.1.177.81
Z1074	TRUE	1	339	EPI_ISL_1347143	ERX8008985	NA	NA	B.1.177.81
Z1076	FALSE	0	121	EPI_ISL_1347145	ERX8008986	NA	NA	B.1
Z1081	FALSE	0	720	EPI_ISL_1347149	ERX8505704	NA	NA	B.1.1.7
Z1082	TRUE	1	952	EPI_ISL_1347151	ERX8505705	NA	NA	B.1.1.7
Z1083	TRUE	1	425	EPI_ISL_1347152	ERX8505707	NA	NA	B.1.1.7
Z1084	FALSE	0	12370	NA	ERX8516570	NA	NA	Unassigned
Z1085	FALSE	0	3723	NA	ERX8505708	NA	NA	B.1.1.7
Z1086	FALSE	0	12981	NA	ERX8505709	NA	NA	Unassigned
Z1087	TRUE	1	2599	EPI_ISL_1347153	ERX8505710	NA	NA	B.1
Z1125	FALSE	0	931	EPI_ISL_1347167	ERX8008987	NA	NA	B.1.1.153
Z1127	FALSE	0	5634	NA	ERX8008988	NA	NA	B.1.177.81
Z1129	FALSE	0	1182	EPI_ISL_1347170	ERX8008989	NA	NA	B.1.177.81
Z1134	FALSE	0	9040	NA	ERX8008990	NA	NA	Unassigned
Z1136	TRUE	1	121	EPI_ISL_1347173	ERX8008991	NA	NA	B.1.177.81
Z1140	FALSE	0	634	EPI_ISL_1347176	ERX8008992	NA	NA	B.1.177.81
Z1142	TRUE	1	418	EPI_ISL_1347177	ERX8008993	NA	NA	B.1.177.73
Z1143	FALSE	0	9039	NA	ERX8505729	NA	NA	Unassigned
Z1144	FALSE	0	1	NA	NA	NA	NA	Unassigned
Z1159	FALSE	0	121	EPI_ISL_1347182	ERX8008994	NA	NA	B.1.1.7
Z1162	FALSE	0	121	EPI_ISL_1347183	ERX8008995	NA	NA	B.1.177.81
Z1164	TRUE	1	121	EPI_ISL_1347184	ERX8008996	NA	NA	B.1.177.81
Z1165	TRUE	1	121	EPI_ISL_1347185	ERX8008997	NA	NA	B.1
Z1179	FALSE	0	5920	NA	ERX8505736	NA	NA	B.1.177
Z1180	FALSE	0	9889	NA	ERX8505737	NA	NA	B.1.1.7
N1	TRUE	1	1262	EPI_ISL_1346645	ERX8505644	NA	NA	B.1.1.7
N4	TRUE	1	993	EPI_ISL_1346648	ERX8505645	NA	NA	B.1.1.7
N5	TRUE	1	425	EPI_ISL_1346649	ERX8505646	NA	NA	B.1.177.81
N6	TRUE	1	423	EPI_ISL_1346650	ERX8505648	NA	NA	B.1
N11	FALSE	0	11929	NA	ERX8505649	NA	NA	Unassigned
N19	TRUE	1	128	EPI_ISL_1346660	ERX8505650	NA	NA	B.1.177.62
N31	TRUE	1	998	EPI_ISL_1346667	ERX8505651	NA	NA	B.1.160
N32	FALSE	0	990	EPI_ISL_1346668	ERX8505652	NA	NA	B.1.160
N33	FALSE	0	996	EPI_ISL_1346669	ERX8505653	NA	NA	B.1.1.7
N42	FALSE	0	5357	NA	ERX8505654	NA	NA	B.1.1.306
N50	TRUE	1	425	EPI_ISL_1346681	ERX8505656	NA	NA	B.1.1.7
V352	FALSE	0	29569	NA	ERX8008933	NA	NA	Unassigned
V1571	FALSE	0	2380	EPI_ISL_2381761	ERX8208993	NA	NA	B.1.1
V355	FALSE	0	418	NA	NA	NA	NA	B.1.177.62
V357	FALSE	0	18958	NA	NA	NA	NA	Unassigned
V358	FALSE	0	418	EPI_ISL_1346889	NA	NA	NA	B.1.1.7
V359	FALSE	0	123	EPI_ISL_1346890	NA	NA	NA	B.1.1.7
V360	FALSE	0	8637	NA	NA	NA	NA	B.1.1.7
V361	FALSE	0	718	EPI_ISL_1346891	NA	NA	NA	B.1.1.7
V362	FALSE	0	418	EPI_ISL_1346892	NA	NA	NA	B.1.1.7
V363	FALSE	0	1262	NA	NA	NA	NA	B.1.1.7
V364	FALSE	0	123	EPI_ISL_1346893	NA	NA	NA	B.1.1.7
V365	FALSE	0	5645	NA	NA	NA	NA	B.1.1.7
V366	FALSE	0	717	EPI_ISL_1346894	NA	NA	NA	B.1.1.7
V367	FALSE	0	25226	NA	NA	NA	NA	Unassigned
V368	FALSE	0	717	EPI_ISL_1346895	NA	NA	NA	B.1.1.7
V369	FALSE	0	717	EPI_ISL_1346896	NA	NA	NA	B.1.1.7
V370	FALSE	0	988	EPI_ISL_1346897	NA	NA	NA	B.1.1.7
V371	FALSE	0	715	EPI_ISL_1346898	NA	NA	NA	B.1.1.7
V372	FALSE	0	29902	NA	NA	NA	NA	Unassigned
V373	FALSE	0	11951	NA	NA	NA	NA	Unassigned
V374	FALSE	0	420	EPI_ISL_1346899	NA	NA	NA	B.1.1.7
V375	FALSE	0	1268	EPI_ISL_1346900	NA	NA	NA	B.1.1.7
V376	FALSE	0	717	EPI_ISL_1346901	NA	NA	NA	B.1.1.7
V377	FALSE	0	988	EPI_ISL_1346902	NA	NA	NA	B.1.1.7
V378	FALSE	0	20468	NA	NA	NA	NA	Unassigned
V379	FALSE	0	421	EPI_ISL_1346903	NA	NA	NA	B.1.1.7
V380	FALSE	0	26568	NA	NA	NA	NA	Unassigned
V381	FALSE	0	20461	NA	NA	NA	NA	Unassigned
V382	FALSE	0	950	EPI_ISL_1346904	NA	NA	NA	B.1.1.7
V383	FALSE	0	420	EPI_ISL_1346905	NA	NA	NA	B.1.1.7
V384	FALSE	0	420	EPI_ISL_1346906	NA	NA	NA	B.1.1.7
V385	FALSE	0	121	EPI_ISL_1346907	ERX8008934	NA	NA	B.1.1.7
V386	FALSE	0	8915	NA	ERX8008935	NA	NA	Unassigned
V387	FALSE	0	715	EPI_ISL_1346908	ERX8008936	NA	NA	B.1
V1572	FALSE	0	20781	NA	ERX8208994	NA	NA	Unassigned
V587	FALSE	0	29569	NA	ERX10438285	NA	NA	Unassigned
V1233	FALSE	0	6178	NA	ERX8147883	NA	NA	B.1.177.62
V1685	FALSE	0	5729	NA	ERX8962053	NA	NA	B.1.177.62
Z908	TRUE	1	1230	EPI_ISL_1346969	ERX8505688	NA	NA	B.1.177.81
Z909	FALSE	0	7647	NA	ERX8505689	NA	NA	B.1.177
Z910	TRUE	1	1486	EPI_ISL_1346970	ERX8505690	NA	NA	B.1.177.81
Z911	FALSE	0	1	NA	NA	NA	NA	Unassigned
Z2474	FALSE	0	5353	NA	ERX8204408	NA	NA	B.1.1.7
Z1088	TRUE	1	1496	EPI_ISL_1347154	ERX8505711	NA	NA	B.1.1.7
Z1089	TRUE	1	1251	EPI_ISL_1347155	ERX8505712	NA	NA	B.1.177
Z1090	TRUE	1	1229	EPI_ISL_1347156	ERX8505713	NA	NA	B.1.160.28
Z1091	FALSE	0	1237	EPI_ISL_1347157	ERX8505714	NA	NA	B.1.1.7
Z1092	TRUE	1	1235	EPI_ISL_1347158	ERX8505715	NA	NA	B.1.1.7
Z1093	TRUE	1	1231	EPI_ISL_1347159	ERX8505716	NA	NA	B.1.1.7
Z1094	TRUE	1	643	EPI_ISL_1347160	ERX8505717	NA	NA	B.1.1.7
Z1095	TRUE	1	2336	EPI_ISL_1347161	ERX8505718	NA	NA	B.1.1.7
Z1096	TRUE	1	1230	EPI_ISL_1347162	ERX8505719	NA	NA	B.1.1.7
Z1097	TRUE	1	1010	EPI_ISL_1347163	ERX8505720	NA	NA	B.1.1.7
Z1098	FALSE	0	6812	NA	ERX8505721	NA	NA	B.1
Z1099	FALSE	0	17637	NA	ERX8505722	NA	NA	Unassigned
Z1100	FALSE	0	1810	EPI_ISL_1347164	ERX8505723	NA	NA	B.1.1.317
Z1101	FALSE	0	5072	NA	ERX8505724	NA	NA	B.1.1.70
Z1102	FALSE	0	13520	NA	ERX8505725	NA	NA	Unassigned
Z1103	FALSE	0	1	NA	NA	NA	NA	Unassigned
Z1104	FALSE	0	10281	NA	ERX8505726	NA	NA	B.1.1.7
Z1105	FALSE	0	1499	EPI_ISL_1347165	ERX8505728	NA	NA	B.1.1.7
Z2481	FALSE	0	388	EPI_ISL_1992901	ERX8204415	NA	NA	B.1.1.7
Z2482	FALSE	0	678	EPI_ISL_1992902	ERX8204416	NA	NA	B.1.1.7
Z2483	FALSE	0	121	EPI_ISL_1992903	ERX8204417	NA	NA	B.1.1.7
Z2484	FALSE	0	388	EPI_ISL_1992905	ERX8204418	NA	NA	B.1.1.7
Z2485	FALSE	0	388	EPI_ISL_1992906	ERX8204420	NA	NA	B.1.1.7
Z2486	FALSE	0	1223	EPI_ISL_1992908	ERX8204421	NA	NA	B.1.1.7
Z2487	FALSE	0	121	EPI_ISL_1992909	ERX8184992	NA	NA	B.1.1.7
Z2488	FALSE	0	388	EPI_ISL_1993375	ERX8204422	NA	NA	B.1.1.7
Z2489	FALSE	0	10261	NA	ERX8204423	NA	NA	B.1.1.7
Z2490	FALSE	0	388	EPI_ISL_1993376	ERX8204424	NA	NA	B.1.1.7
Z2491	FALSE	0	29328	NA	ERX8204425	NA	NA	Unassigned
Z2492	FALSE	0	3434	NA	ERX8204426	NA	NA	B.1.1.7
Z2493	FALSE	0	1228	EPI_ISL_1993377	ERX8204427	NA	NA	B.1.1.7
Z2494	FALSE	0	12184	NA	ERX8204429	NA	NA	B.1.1.7
Z2495	FALSE	0	1271	EPI_ISL_1993378	ERX8204430	NA	NA	B.1.1.7
Z2496	FALSE	0	388	EPI_ISL_1993379	ERX8184993	NA	NA	B.1.1.7
Z2497	FALSE	0	685	EPI_ISL_1993380	ERX8204431	NA	NA	B.1.1.7
Z2498	FALSE	0	388	EPI_ISL_1993381	ERX8204432	NA	NA	B.1.1.7
Z2499	FALSE	0	388	EPI_ISL_1993382	ERX8204433	NA	NA	B.1.1.7
Z2500	FALSE	0	388	EPI_ISL_1993383	ERX8204434	NA	NA	B.1.1.7
Z2501	FALSE	0	5106	NA	ERX8204435	NA	NA	B.1.1.7
Z2502	FALSE	0	17704	NA	ERX8204436	NA	NA	Unassigned
Z2503	FALSE	0	3991	NA	ERX8204437	NA	NA	B.1.1.7
Z1171	TRUE	1	2083	EPI_ISL_1347186	ERX8505730	NA	NA	B.1.177.77
Z1172	FALSE	0	3932	NA	ERX8505731	NA	NA	B.1.1.7
Z1173	TRUE	1	931	EPI_ISL_1347187	ERX8505732	NA	NA	B.1.1.7
Z1174	FALSE	0	11519	NA	ERX8505733	NA	NA	B.1.1.7
Z1175	FALSE	0	15572	NA	ERX8505734	NA	NA	Unassigned
Z1176	FALSE	0	1	NA	NA	NA	NA	Unassigned
Z1177	TRUE	1	1194	EPI_ISL_1347188	ERX8505735	NA	NA	B.1.1.7
Z1178	FALSE	0	1	NA	NA	NA	NA	Unassigned
Z2531	FALSE	0	965	EPI_ISL_1993401	ERX8204465	NA	NA	B.1.1.7
Z2532	FALSE	0	17649	NA	ERX8204466	NA	NA	Unassigned
Z2533	FALSE	0	650	EPI_ISL_1993402	ERX8204467	NA	NA	B.1.1.7
Z2534	FALSE	0	2591	EPI_ISL_1993403	ERX8204468	NA	NA	B.1.1.7
Z2535	FALSE	0	3955	NA	ERX8204469	NA	NA	B.1.1.7
Z2536	FALSE	0	676	EPI_ISL_1993404	ERX8204471	NA	NA	B.1.1.7
Z2537	FALSE	0	939	EPI_ISL_1993405	ERX8204472	NA	NA	B.1.1.7
Z2538	FALSE	0	1506	EPI_ISL_1993406	ERX8204473	NA	NA	B.1.1.7
Z2539	FALSE	0	1252	EPI_ISL_1993407	ERX8204474	NA	NA	B.1.1.7
Z2540	FALSE	0	10128	NA	ERX8204475	NA	NA	B.1.1.7
Z2541	FALSE	0	3429	NA	ERX8204476	NA	NA	B.1.1.7
Z2542	FALSE	0	17116	NA	ERX8204477	NA	NA	Unassigned
Z2543	FALSE	0	4133	NA	ERX8204478	NA	NA	B.1.1.7
Z2544	FALSE	0	3494	NA	ERX8204479	NA	NA	B.1.1.7
Z2545	FALSE	0	3267	NA	ERX8204480	NA	NA	B.1.1.7
Z2546	FALSE	0	680	EPI_ISL_1993408	ERX8204482	NA	NA	B.1.1.7
Z2547	FALSE	0	680	EPI_ISL_1993409	ERX8204483	NA	NA	B.1.1.7
Z2548	FALSE	0	2056	EPI_ISL_1993410	ERX8204484	NA	NA	B.1.1.7
Z2549	FALSE	0	11070	NA	ERX8204485	NA	NA	B.1.1.7
Z2550	FALSE	0	4748	NA	ERX8204486	NA	NA	B.1.1.7
N145	FALSE	0	19206	NA	NA	NA	NA	Unassigned
N220	TRUE	1	124	EPI_ISL_1347681	ERX8520731	NA	NA	B.1.1.7
N146	FALSE	0	22524	NA	NA	NA	NA	Unassigned
N221	TRUE	1	121	EPI_ISL_1347682	ERX8520732	NA	NA	B.1.221
N147	FALSE	0	18499	NA	NA	NA	NA	Unassigned
N222	TRUE	1	1712	EPI_ISL_1347683	ERX8520734	NA	NA	B.1.177.62
N148	FALSE	0	26285	NA	NA	NA	NA	Unassigned
N223	TRUE	1	122	EPI_ISL_1347684	ERX8520735	NA	NA	B.1.177.81
N149	FALSE	0	25336	NA	NA	NA	NA	Unassigned
N224	TRUE	1	398	EPI_ISL_1347685	ERX8520738	NA	NA	B.1.1.317
N150	FALSE	0	5955	NA	NA	NA	NA	B.1.177.81
N225	TRUE	1	906	EPI_ISL_1347686	ERX8520739	NA	NA	B.1.177.81
N151	FALSE	0	20519	NA	NA	NA	NA	Unassigned
N226	TRUE	1	121	EPI_ISL_1347687	ERX8520741	NA	NA	B.1.1.7
N152	FALSE	0	12544	NA	NA	NA	NA	Unassigned
N227	FALSE	0	121	EPI_ISL_1347688	ERX8520742	NA	NA	B.1.1.7
N153	FALSE	0	17928	NA	NA	NA	NA	Unassigned
N228	TRUE	1	121	EPI_ISL_1347690	ERX8520743	NA	NA	B.1.1.7
N154	FALSE	0	23730	NA	NA	NA	NA	Unassigned
N229	TRUE	1	121	EPI_ISL_1347691	ERX8520746	NA	NA	B.1.1.7
N155	FALSE	0	7703	NA	NA	NA	NA	B.1.1.317
N230	TRUE	1	399	EPI_ISL_1347692	ERX8520747	NA	NA	B.1.1.317
N156	FALSE	0	10412	NA	NA	NA	NA	Unassigned
N231	FALSE	0	3138	NA	ERX8520748	NA	NA	B.1.1
N157	FALSE	0	18570	NA	NA	NA	NA	Unassigned
N232	TRUE	1	121	EPI_ISL_1347693	ERX8520749	NA	NA	B.1.177.81
N158	FALSE	0	16620	NA	NA	NA	NA	Unassigned
N233	TRUE	1	419	EPI_ISL_1347694	ERX8520751	NA	NA	B.1.160
N159	FALSE	0	22511	NA	NA	NA	NA	Unassigned
N234	FALSE	0	419	EPI_ISL_1347695	ERX8520752	NA	NA	B.1.160
N160	FALSE	0	12248	NA	NA	NA	NA	Unassigned
N235	FALSE	0	5431	NA	ERX8520753	NA	NA	B.1.177.62
N161	FALSE	0	9219	NA	NA	NA	NA	Unassigned
N236	FALSE	0	717	EPI_ISL_1347696	ERX8520754	NA	NA	B.1.177.77
N162	FALSE	0	14074	NA	NA	NA	NA	Unassigned
N237	TRUE	1	420	EPI_ISL_1347697	ERX8520756	NA	NA	B.1.221
V353	TRUE	1	718	EPI_ISL_1346887	ERX8505657	NA	NA	B.1.177.81
V354	FALSE	0	1518	EPI_ISL_1346888	ERX8505658	NA	NA	B.1.1.317
V356	FALSE	0	3430	NA	ERX8505659	NA	NA	B.1.1.7
V388	FALSE	0	728	EPI_ISL_1346909	ERX8505660	NA	NA	B.1.177.81
V588	FALSE	0	25877	NA	ERX10438217	NA	NA	Unassigned
V589	FALSE	0	25844	NA	ERX10438215	NA	NA	Unassigned
V1573	FALSE	0	1354	EPI_ISL_2381762	ERX8209432	NA	NA	B.1.258
V590	FALSE	0	651	EPI_ISL_1347219	ERX10438214	NA	NA	B.1.1.7
V591	FALSE	0	340	EPI_ISL_1347220	ERX10438275	NA	NA	B.1.1.7
V1287	FALSE	0	11749	NA	ERX8147984	NA	NA	Unassigned
V389	FALSE	0	590	EPI_ISL_1346910	ERX8008937	NA	NA	B.1.258
V390	FALSE	0	5047	NA	ERX8008938	NA	NA	B.1.1.7
V391	FALSE	0	122	EPI_ISL_1346911	ERX8008939	NA	NA	B.1.1.7
V392	FALSE	0	418	EPI_ISL_1346912	ERX8008940	NA	NA	B.1.1.7
V393	FALSE	0	418	EPI_ISL_1346913	ERX8008941	NA	NA	B.1.1.7
V394	FALSE	0	418	EPI_ISL_1346914	ERX8008942	NA	NA	B.1.1.7
V395	FALSE	0	418	EPI_ISL_1346915	ERX8008943	NA	NA	B.1.1.7
V396	FALSE	0	419	EPI_ISL_1346916	ERX8008944	NA	NA	B.1.1.7
V397	FALSE	0	986	EPI_ISL_1346917	ERX8008945	NA	NA	B.1.1.7
V398	FALSE	0	715	EPI_ISL_1346918	ERX8008946	NA	NA	B.1.1.7
V399	FALSE	0	894	EPI_ISL_1346919	ERX8008947	NA	NA	B.1.1.7
V592	FALSE	0	7020	NA	ERX8009991	NA	NA	B.1
V740	FALSE	0	13540	NA	ERX8043679	NA	NA	Unassigned
V1684	FALSE	0	12296	NA	ERX8962049	NA	NA	Unassigned
V593	FALSE	0	8409	NA	ERX10438280	NA	NA	B.1.1
V1396	FALSE	0	25656	NA	ERX8210459	NA	NA	Unassigned
Z1325	FALSE	0	14860	NA	NA	NA	NA	Unassigned
Z1326	FALSE	0	8906	NA	NA	NA	NA	B.1.1.7
Z1327	FALSE	0	23682	NA	NA	NA	NA	Unassigned
Z1328	FALSE	0	26466	NA	NA	NA	NA	Unassigned
Z1329	FALSE	0	28204	NA	NA	NA	NA	Unassigned
Z1330	FALSE	0	18433	NA	NA	NA	NA	Unassigned
Z1331	FALSE	0	10609	NA	NA	NA	NA	Unassigned
Z1332	FALSE	0	25655	NA	NA	NA	NA	Unassigned
Z1333	FALSE	0	10810	NA	NA	NA	NA	Unassigned
Z1334	FALSE	0	8682	NA	NA	NA	NA	B.1.1.7
Z1335	FALSE	0	21160	NA	NA	NA	NA	Unassigned
Z1336	FALSE	0	18966	NA	NA	NA	NA	Unassigned
Z1337	FALSE	0	8403	NA	NA	NA	NA	B.1.1.70
Z1338	FALSE	0	7658	NA	NA	NA	NA	B.1.177
Z1339	FALSE	0	14984	NA	NA	NA	NA	Unassigned
Z1340	FALSE	0	24614	NA	NA	NA	NA	Unassigned
Z1341	FALSE	0	7841	NA	NA	NA	NA	B.1.177.81
Z1342	FALSE	0	12045	NA	NA	NA	NA	B.1.1.7
Z1343	FALSE	0	7236	NA	NA	NA	NA	B.1.1.7
Z1344	FALSE	0	28885	NA	NA	NA	NA	Unassigned
Z1345	FALSE	0	1	NA	NA	NA	NA	Unassigned
Z1346	FALSE	0	14452	NA	NA	NA	NA	Unassigned
Z1347	FALSE	0	27898	NA	NA	NA	NA	Unassigned
Z1348	FALSE	0	17251	NA	NA	NA	NA	Unassigned
Z1349	FALSE	0	3652	NA	NA	NA	NA	B.1.1.7
Z1350	FALSE	0	12759	NA	NA	NA	NA	Unassigned
Z1351	FALSE	0	9505	NA	NA	NA	NA	Unassigned
Z1352	FALSE	0	10419	NA	NA	NA	NA	Unassigned
Z1353	FALSE	0	21524	NA	NA	NA	NA	Unassigned
Z1354	FALSE	0	13484	NA	NA	NA	NA	Unassigned
Z1355	FALSE	0	12310	NA	NA	NA	NA	Unassigned
Z1356	FALSE	0	25556	NA	NA	NA	NA	Unassigned
N212	TRUE	1	662	EPI_ISL_1347471	NA	NA	NA	B.1.1.297
N213	TRUE	1	121	EPI_ISL_1347472	NA	NA	NA	B.1.160
V1231	FALSE	0	20766	NA	ERX8147882	NA	NA	Unassigned
V594	FALSE	0	18144	NA	ERX10438290	NA	NA	Unassigned
V400	FALSE	0	4241	NA	ERX8505661	NA	NA	B.1.1.7
V401	FALSE	0	718	EPI_ISL_1346920	ERX8505662	NA	NA	B.1.1.7
V402	FALSE	0	717	EPI_ISL_1346921	ERX8505663	NA	NA	B.1.1.7
V403	FALSE	0	6627	NA	ERX8505664	NA	NA	B.1.1.7
V404	FALSE	0	717	EPI_ISL_1346922	ERX8505665	NA	NA	B.1.1.7
V405	FALSE	0	716	EPI_ISL_1346923	ERX8505666	NA	NA	B.1.1.7
V406	FALSE	0	717	EPI_ISL_1346924	ERX8505667	NA	NA	B.1.1.7
V407	FALSE	0	418	EPI_ISL_1346925	ERX8505668	NA	NA	B.1.1.7
V408	FALSE	0	419	EPI_ISL_1346926	ERX8505670	NA	NA	B.1.1.7
V409	FALSE	0	4769	NA	ERX8505671	NA	NA	B.1.1.7
V410	FALSE	0	6232	NA	ERX8505672	NA	NA	B.1.1.7
V411	FALSE	0	418	EPI_ISL_1346927	ERX8505673	NA	NA	B.1.1.7
V412	FALSE	0	419	EPI_ISL_1346928	ERX8505674	NA	NA	B.1.1.7
V413	FALSE	0	4266	NA	ERX8505675	NA	NA	B.1.1.7
V414	FALSE	0	418	EPI_ISL_1346929	ERX8505676	NA	NA	B.1.1.7
V415	FALSE	0	1720	EPI_ISL_1346930	ERX8505677	NA	NA	B.1.1.7
V416	FALSE	0	719	EPI_ISL_1346931	ERX8505678	NA	NA	B.1.1.7
V417	FALSE	0	419	EPI_ISL_1346932	ERX8505679	NA	NA	B.1.1.7
V418	FALSE	0	423	EPI_ISL_1346933	ERX8505680	NA	NA	B.1.1.7
V419	FALSE	0	122	EPI_ISL_1346934	ERX8505681	NA	NA	B.1.1.7
V420	FALSE	0	418	EPI_ISL_1346935	ERX8505683	NA	NA	B.1.1.7
V421	FALSE	0	420	EPI_ISL_1346936	ERX8505684	NA	NA	B.1.1.7
V422	FALSE	0	3994	NA	ERX8505685	NA	NA	B.1.1.7
V423	FALSE	0	420	EPI_ISL_1346937	ERX8505686	NA	NA	B.1.1.7
V424	FALSE	0	15501	NA	ERX8505687	NA	NA	Unassigned
V714	FALSE	0	15097	NA	NA	NA	NA	Unassigned
V799	FALSE	0	121	EPI_ISL_1347698	ERX8520758	NA	NA	B.1.1.7
V715	FALSE	0	11916	NA	NA	NA	NA	Unassigned
V800	FALSE	0	121	EPI_ISL_1347699	ERX8520760	NA	NA	B.1.1.7
V716	FALSE	0	11373	NA	NA	NA	NA	B.1.1.7
V801	FALSE	0	9615	NA	ERX8520761	NA	NA	Unassigned
V1574	FALSE	0	2059	EPI_ISL_2381763	ERX8208995	NA	NA	B.1.1
V1288	FALSE	0	5180	NA	ERX8147985	NA	NA	B.1.1.7
V595	FALSE	0	1714	EPI_ISL_1347221	ERX8010138	NA	NA	B.1.258
V741	FALSE	0	5839	NA	ERX8043680	NA	NA	B.1.258
V1232	FALSE	0	12201	NA	ERX8147405	NA	NA	Unassigned
V596	FALSE	0	1755	EPI_ISL_1347222	ERX10438420	NA	NA	B.1.177.81
V1289	FALSE	0	16985	NA	ERX8147674	NA	NA	Unassigned
V597	FALSE	0	13935	NA	ERX10438307	NA	NA	Unassigned
V1397	FALSE	0	4148	NA	ERX8204924	NA	NA	B.1.1.7
V1234	FALSE	0	11145	NA	ERX8147406	NA	NA	C.37
V1235	FALSE	0	9341	NA	ERX8147407	NA	NA	Unassigned
Z1181	FALSE	0	23610	NA	ERX10438470	NA	NA	Unassigned
Z1182	FALSE	0	28529	NA	ERX10438471	NA	NA	Unassigned
Z1183	FALSE	0	6552	NA	ERX10438512	NA	NA	B.1.1.7
Z1184	FALSE	0	6161	NA	ERX10438568	NA	NA	B.1.177.72
Z1185	FALSE	0	24852	NA	ERX10438571	NA	NA	Unassigned
Z1186	FALSE	0	22170	NA	ERX10438476	NA	NA	Unassigned
Z1187	TRUE	1	587	EPI_ISL_1347242	ERX10438567	NA	NA	B.1.221
Z1188	TRUE	1	1991	EPI_ISL_1347243	ERX10438536	NA	NA	B.1.177.77
Z1189	TRUE	1	1485	EPI_ISL_1347244	ERX10438509	NA	NA	B.1.1.7
Z1190	TRUE	1	715	EPI_ISL_1347246	ERX10438526	NA	NA	B.1.1.7
Z1191	FALSE	0	7962	NA	ERX10438502	NA	NA	B.1.177.86
Z1192	TRUE	1	121	EPI_ISL_1347247	ERX10438501	NA	NA	B.1
Z1193	TRUE	1	121	EPI_ISL_1347248	ERX10455693	NA	NA	B.1.160.28
Z1194	FALSE	0	27240	NA	ERX10438660	NA	NA	Unassigned
Z1195	FALSE	0	4770	NA	ERX10438604	NA	NA	B.1.1.153
Z1196	TRUE	1	129	EPI_ISL_1347249	ERX10438659	NA	NA	B.1.1.7
Z1197	TRUE	1	2577	EPI_ISL_1347250	ERX10438624	NA	NA	B.1.177
Z1198	FALSE	0	6209	NA	ERX10438646	NA	NA	B.1.1.7
Z1199	TRUE	1	123	EPI_ISL_1347251	ERX10438691	NA	NA	B.1.1.153
Z1200	TRUE	1	123	EPI_ISL_1347252	ERX10438620	NA	NA	B.1.1.153
Z1201	FALSE	0	19401	NA	ERX10438644	NA	NA	Unassigned
Z1202	FALSE	0	3349	NA	ERX10847648	NA	NA	B.1.1.7
Z1203	TRUE	1	121	EPI_ISL_1347253	ERX10438639	NA	NA	B.1.1.7
Z1204	TRUE	1	418	EPI_ISL_1347254	ERX10438600	NA	NA	B.1.1.7
Z1205	TRUE	1	123	EPI_ISL_1347255	ERX10847650	NA	NA	B.1.1.7
Z1206	TRUE	1	123	EPI_ISL_1347256	ERX10438729	NA	NA	B.1.1.7
Z1207	FALSE	0	8119	NA	ERX10438753	NA	NA	B.1.1.7
Z1208	TRUE	1	121	EPI_ISL_1347257	ERX10438745	NA	NA	B.1.1.7
Z1209	FALSE	0	3095	NA	ERX10438767	NA	NA	B.1.1.7
Z1210	TRUE	1	2581	EPI_ISL_1347258	ERX10438751	NA	NA	B.1.160
Z1211	TRUE	1	121	EPI_ISL_1347259	ERX10438766	NA	NA	B.1.160
Z1212	TRUE	1	393	EPI_ISL_1347260	ERX10438780	NA	NA	B.1.1.7
Z1213	TRUE	1	126	EPI_ISL_1347261	ERX10438716	NA	NA	B.1.1.7
Z1214	TRUE	1	718	EPI_ISL_1347262	ERX10438787	NA	NA	B.1.1.7
Z1215	FALSE	0	27263	NA	ERX10438731	NA	NA	Unassigned
Z1216	FALSE	0	21591	NA	ERX10438852	NA	NA	Unassigned
Z1217	FALSE	0	24680	NA	ERX10438845	NA	NA	Unassigned
Z1218	FALSE	0	25158	NA	ERX10438843	NA	NA	Unassigned
Z1219	FALSE	0	27149	NA	ERX10438800	NA	NA	Unassigned
Z1220	FALSE	0	18445	NA	ERX10438851	NA	NA	Unassigned
Z1221	FALSE	0	3404	NA	ERX10438802	NA	NA	B.1
Z1222	TRUE	1	395	EPI_ISL_1347263	ERX10438842	NA	NA	B.1
Z1223	FALSE	0	5910	NA	ERX10438808	NA	NA	B.1.1.297
Z1224	TRUE	1	124	EPI_ISL_1347264	ERX10438828	NA	NA	B.1.177.77
Z1225	TRUE	1	126	EPI_ISL_1347265	ERX10438835	NA	NA	B.1.177.77
Z1226	TRUE	1	124	EPI_ISL_1347266	ERX10438889	NA	NA	B.1.177.77
Z1227	TRUE	1	688	EPI_ISL_1347267	ERX10438873	NA	NA	B.1.160.13
Z1228	FALSE	0	27548	NA	ERX10438897	NA	NA	Unassigned
Z1229	FALSE	0	3654	NA	ERX8010156	NA	NA	B.1.1.7
Z1230	FALSE	0	7678	NA	ERX10438881	NA	NA	B.1.177.81
Z1231	FALSE	0	26114	NA	ERX10438898	NA	NA	Unassigned
Z1232	FALSE	0	27503	NA	ERX10438882	NA	NA	Unassigned
Z1233	TRUE	1	124	EPI_ISL_1347268	ERX10438866	NA	NA	B.1.177.81
Z1234	FALSE	0	11243	NA	ERX10438896	NA	NA	Unassigned
Z1235	TRUE	1	126	EPI_ISL_1347269	ERX10847665	NA	NA	B.1.1.7
Z1236	FALSE	0	20938	NA	ERX10438859	NA	NA	Unassigned
Z1237	TRUE	1	720	EPI_ISL_1347270	ERX10438880	NA	NA	B.1.160
Z1238	TRUE	1	124	EPI_ISL_1347271	ERX10438911	NA	NA	B.1.1.7
V598	FALSE	0	2447	EPI_ISL_1347223	ERX10438386	NA	NA	C.37
V599	FALSE	0	5204	NA	ERX10438315	NA	NA	B.1.1.428
V717	FALSE	0	6538	NA	NA	NA	NA	B.1.258
V802	FALSE	0	600	EPI_ISL_1347700	ERX8520762	NA	NA	B.1.258
V718	FALSE	0	10157	NA	NA	NA	NA	B.1.525
V803	FALSE	0	693	EPI_ISL_1347701	ERX8520765	NA	NA	B.1.525
V719	FALSE	0	19586	NA	NA	NA	NA	Unassigned
V804	FALSE	0	982	EPI_ISL_1347702	ERX8520766	NA	NA	B.1.258
V720	FALSE	0	4773	NA	NA	NA	NA	B.1.177
V805	FALSE	0	121	EPI_ISL_1347703	ERX8520768	NA	NA	B.1.177
V721	FALSE	0	22979	NA	NA	NA	NA	Unassigned
V806	FALSE	0	121	EPI_ISL_1347704	ERX8520770	NA	NA	B.1.177.81
V722	FALSE	0	23062	NA	NA	NA	NA	Unassigned
V807	FALSE	0	121	EPI_ISL_1347705	ERX8520772	NA	NA	B.1.416.1
V723	FALSE	0	24946	NA	NA	NA	NA	Unassigned
V808	FALSE	0	121	EPI_ISL_1347706	ERX8520774	NA	NA	B.1.416.1
V724	FALSE	0	19489	NA	NA	NA	NA	Unassigned
V809	FALSE	0	121	EPI_ISL_1347707	ERX8520775	NA	NA	B.1.1.7
V725	FALSE	0	15679	NA	NA	NA	NA	Unassigned
V810	FALSE	0	317	EPI_ISL_1347708	ERX8520777	NA	NA	B.1.258
V726	FALSE	0	21076	NA	NA	NA	NA	Unassigned
V811	FALSE	0	122	EPI_ISL_1347709	ERX8520779	NA	NA	B.1.177.62
V600	FALSE	0	23633	NA	ERX8010139	NA	NA	Unassigned
V742	FALSE	0	27844	NA	ERX8043681	NA	NA	Unassigned
V634	FALSE	0	14407	NA	ERX10437620	NA	NA	Unassigned
V635	TRUE	1	122	EPI_ISL_1347298	ERX10437621	NA	NA	B.1.177.81
Z1487	FALSE	0	718	EPI_ISL_1347565	ERX8517754	NA	NA	B.1.177.77
Z1488	TRUE	1	715	EPI_ISL_1347566	ERX8517755	NA	NA	B.1.177.77
Z1489	TRUE	1	121	EPI_ISL_1347567	ERX8517756	NA	NA	B.1.177
Z1562	TRUE	1	914	EPI_ISL_1347735	ERX8520827	NA	NA	B.1.1.7
Z1563	TRUE	1	2850	EPI_ISL_1347736	ERX8520829	NA	NA	B.1.1.7
Z1564	FALSE	0	10461	NA	ERX8520830	NA	NA	Unassigned
Z1565	FALSE	0	28867	NA	ERX8520831	NA	NA	Unassigned
Z1566	FALSE	0	14707	NA	ERX8520832	NA	NA	Unassigned
Z1567	TRUE	1	121	EPI_ISL_1347737	ERX8520834	NA	NA	B.1.1.7
Z1568	FALSE	0	3907	NA	ERX8520835	NA	NA	B.1.258
Z1569	TRUE	1	419	EPI_ISL_1347738	ERX8520836	NA	NA	B.1.1.7
Z1570	TRUE	1	122	EPI_ISL_1347739	ERX8520837	NA	NA	B.1.1.7
Z1571	FALSE	0	3893	NA	ERX8520838	NA	NA	B.1.1.7
Z1572	TRUE	1	121	EPI_ISL_1347740	ERX8520841	NA	NA	B.1.1.7
Z1573	TRUE	1	121	EPI_ISL_1347741	ERX8520842	NA	NA	B.1.1.7
Z1574	TRUE	1	1459	EPI_ISL_1347742	ERX8520843	NA	NA	B.1.1.70
Z1575	FALSE	0	4171	NA	ERX8520844	NA	NA	B.1.177
Z1576	TRUE	1	2831	EPI_ISL_1347743	ERX8520845	NA	NA	B.1
Z1577	TRUE	1	122	EPI_ISL_1347744	ERX8520846	NA	NA	B.1.177
Z1578	TRUE	1	2523	EPI_ISL_1347745	ERX8520848	NA	NA	B.1.177.81
Z1579	FALSE	0	5109	NA	ERX8520849	NA	NA	B.1
Z1580	FALSE	0	5392	NA	ERX8520850	NA	NA	B.1.1.7
Z1490	FALSE	0	411	EPI_ISL_1347568	ERX8517758	NA	NA	B.1.1.7
Z1491	TRUE	1	122	EPI_ISL_1347569	ERX8517759	NA	NA	B.1.1.153
Z1492	TRUE	1	121	EPI_ISL_1347570	ERX8517762	NA	NA	B.1.1.7
Z1493	FALSE	0	4277	NA	ERX8517764	NA	NA	B.1.1.7
Z1494	FALSE	0	3420	NA	ERX8517765	NA	NA	B.1.1.7
Z1581	FALSE	0	25438	NA	ERX8520851	NA	NA	Unassigned
Z1582	FALSE	0	21048	NA	ERX8520852	NA	NA	Unassigned
Z1583	FALSE	0	3205	NA	ERX8520853	NA	NA	B.1.1.317
Z1584	FALSE	0	27863	NA	ERX8520854	NA	NA	Unassigned
Z1585	TRUE	1	121	EPI_ISL_1347746	ERX8520855	NA	NA	B.1.221
Z1586	TRUE	1	121	EPI_ISL_1347747	ERX8520856	NA	NA	B.1.1.7
Z1587	TRUE	1	677	EPI_ISL_1347748	ERX8520858	NA	NA	B.1.1.7
Z1588	FALSE	0	3171	NA	ERX8520859	NA	NA	B.1.1.7
Z1589	FALSE	0	121	EPI_ISL_1347749	ERX8520860	NA	NA	B.1.1.7
Z1590	TRUE	1	400	EPI_ISL_1347750	ERX8520861	NA	NA	B.1.1.317
Z1591	TRUE	1	1731	EPI_ISL_1347751	ERX8520862	NA	NA	B.1.1.317
Z1495	TRUE	1	715	EPI_ISL_1347571	ERX8517767	NA	NA	B.1.1.7
Z1496	FALSE	0	4529	NA	ERX8517768	NA	NA	B.1.1
Z1497	TRUE	1	388	EPI_ISL_1347572	ERX8517770	NA	NA	B.1
Z1498	FALSE	0	418	EPI_ISL_1347573	ERX8517773	NA	NA	B.1.1.7
Z1499	TRUE	1	121	EPI_ISL_1347574	ERX8517776	NA	NA	B.1.1.7
Z1500	TRUE	1	418	EPI_ISL_1347575	ERX8517779	NA	NA	B.1
Z1501	TRUE	1	418	EPI_ISL_1347576	ERX8517780	NA	NA	B.1
Z1502	TRUE	1	398	EPI_ISL_1347577	ERX8517782	NA	NA	B.1.1.317
Z1503	FALSE	0	26095	NA	ERX8517783	NA	NA	Unassigned
Z1504	FALSE	0	4158	NA	ERX8517784	NA	NA	B.1.1.7
Z1505	FALSE	0	418	EPI_ISL_1347578	ERX8517786	NA	NA	B.1.1.7
Z1506	TRUE	1	715	EPI_ISL_1347579	ERX8517788	NA	NA	B.1.1.7
Z1507	TRUE	1	121	EPI_ISL_1347580	ERX8517791	NA	NA	B.1.1.7
Z1508	TRUE	1	121	EPI_ISL_1347581	ERX8517794	NA	NA	B.1.1.7
Z1509	TRUE	1	1296	EPI_ISL_1347582	ERX8517795	NA	NA	B.1.160
Z1510	FALSE	0	9599	NA	ERX8517796	NA	NA	Unassigned
Z1511	TRUE	1	700	EPI_ISL_1347583	ERX8517797	NA	NA	B.1.1.428
Z1512	TRUE	1	967	EPI_ISL_1347584	ERX8517800	NA	NA	B.1.1.317
Z1513	TRUE	1	121	EPI_ISL_1347585	ERX8517801	NA	NA	B.1.1.7
Z1514	TRUE	1	753	EPI_ISL_1347586	ERX8517802	NA	NA	B.1.1.7
Z1515	TRUE	1	966	EPI_ISL_1347587	ERX8517804	NA	NA	B.1.1.317
Z1516	TRUE	1	670	EPI_ISL_1347588	ERX8517805	NA	NA	B.1.1.7
Z1592	FALSE	0	3957	NA	ERX8520863	NA	NA	B.1
Z1593	FALSE	0	14300	NA	ERX8520864	NA	NA	Unassigned
Z1543	FALSE	0	715	EPI_ISL_1347665	ERX8518060	NA	NA	B.1.177.81
Z1544	FALSE	0	418	EPI_ISL_1347666	ERX8518062	NA	NA	B.1.177.81
Z1545	TRUE	1	715	EPI_ISL_1347667	ERX8518065	NA	NA	B.1.1.7
Z1546	FALSE	0	418	EPI_ISL_1347668	ERX8518066	NA	NA	B.1.1.7
Z1547	TRUE	1	418	EPI_ISL_1347669	ERX8518068	NA	NA	B.1.1.7
Z1548	TRUE	1	1263	EPI_ISL_1347670	ERX8518071	NA	NA	B.1.1.317
Z1549	TRUE	1	316	EPI_ISL_1347671	ERX8518072	NA	NA	B.1.258
V1183	FALSE	0	3623	NA	ERX8575179	NA	NA	B.1.258
V1686	FALSE	0	3092	NA	ERX8962176	NA	NA	B.1.258
V636	FALSE	0	371	EPI_ISL_1347299	ERX10455630	NA	NA	B.1.221
Z1517	TRUE	1	715	EPI_ISL_1347589	ERX8518006	NA	NA	B.1.160
Z1518	TRUE	1	708	EPI_ISL_1347590	ERX8518009	NA	NA	B.1.160
Z1519	TRUE	1	1287	EPI_ISL_1347591	ERX8518010	NA	NA	B.1.1.7
Z1520	TRUE	1	418	EPI_ISL_1347592	ERX8518011	NA	NA	B.1.1.7
Z1521	TRUE	1	1010	EPI_ISL_1347593	ERX8518014	NA	NA	B.1.1.7
Z1522	TRUE	1	715	EPI_ISL_1347646	ERX8518016	NA	NA	B.1.177.62
Z1523	TRUE	1	131	EPI_ISL_1347647	ERX8518017	NA	NA	B.1.1.7
Z1524	TRUE	1	121	EPI_ISL_1347648	ERX8518019	NA	NA	B.1.1.7
Z1525	TRUE	1	418	EPI_ISL_1347649	ERX8518021	NA	NA	B.1.1.7
Z1242	FALSE	0	29568	NA	ERX10437644	NA	NA	Unassigned
Z1243	FALSE	0	6651	NA	ERX10437645	NA	NA	B.1.1.7
Z1526	TRUE	1	121	EPI_ISL_1347650	ERX8518023	NA	NA	B.1.1.7
Z1527	TRUE	1	418	EPI_ISL_1347651	ERX8518026	NA	NA	B.1.1.7
Z1528	TRUE	1	121	EPI_ISL_1347652	ERX8518028	NA	NA	B.1.1.7
Z1529	TRUE	1	121	EPI_ISL_1347653	ERX8518031	NA	NA	B.1.1.7
Z1244	TRUE	1	121	EPI_ISL_1347348	ERX10437646	NA	NA	B.1.1.7
Z1245	TRUE	1	418	EPI_ISL_1347349	ERX10437654	NA	NA	B.1.1.7
Z1246	TRUE	1	408	EPI_ISL_1347350	ERX10437647	NA	NA	A.28
Z1247	TRUE	1	121	EPI_ISL_1347351	ERX10437651	NA	NA	B.1.1.428
Z1530	TRUE	1	121	EPI_ISL_1347654	ERX8518032	NA	NA	B.1.1.428
Z1531	FALSE	0	418	EPI_ISL_1347655	ERX8518036	NA	NA	B.1.1.7
Z1532	TRUE	1	418	EPI_ISL_1347656	ERX8518040	NA	NA	B.1.1.297
Z1533	TRUE	1	127	EPI_ISL_1347657	ERX8518041	NA	NA	B.1.1.7
Z1534	TRUE	1	418	EPI_ISL_1347658	ERX8518044	NA	NA	B.1.1.7
Z1535	TRUE	1	651	EPI_ISL_1347659	ERX8518046	NA	NA	B.1.1.297
Z1536	TRUE	1	2060	EPI_ISL_1347660	ERX8518047	NA	NA	B.1.1.297
Z1537	TRUE	1	926	EPI_ISL_1347661	ERX8518048	NA	NA	B.1.1.297
Z1538	TRUE	1	218	EPI_ISL_1347662	ERX8518051	NA	NA	B.1.1.297
Z1539	FALSE	0	10284	NA	ERX8518052	NA	NA	Unassigned
Z1540	TRUE	1	588	EPI_ISL_1347663	ERX8518054	NA	NA	B.1.258
Z1541	FALSE	0	8956	NA	ERX8518055	NA	NA	B.1.1.7
Z1542	TRUE	1	418	EPI_ISL_1347664	ERX8518057	NA	NA	B.1.1.7
Z1550	TRUE	1	388	EPI_ISL_1347672	ERX8518074	NA	NA	B.1.177.77
Z1551	FALSE	0	17132	NA	ERX8518076	NA	NA	Unassigned
Z1552	TRUE	1	2872	EPI_ISL_1347673	ERX8518077	NA	NA	B.1.160
Z1553	FALSE	0	10093	NA	ERX8518078	NA	NA	Unassigned
Z1554	FALSE	0	715	EPI_ISL_1347674	ERX8518079	NA	NA	B.1.1.7
Z1555	TRUE	1	121	EPI_ISL_1347675	ERX8518081	NA	NA	B.1.1.7
Z1556	TRUE	1	418	EPI_ISL_1347676	ERX8518082	NA	NA	B.1.1.7
Z1557	TRUE	1	695	EPI_ISL_1347677	ERX8518083	NA	NA	B.1.177.73
Z1558	TRUE	1	1642	EPI_ISL_1347678	ERX8518085	NA	NA	B.1.1.7
Z1321	FALSE	0	17008	NA	ERX10437703	NA	NA	Unassigned
Z1559	FALSE	0	3085	NA	ERX8518086	NA	NA	B.1.1.428
Z1560	FALSE	0	418	EPI_ISL_1347679	ERX8518088	NA	NA	B.1.177.81
Z1322	FALSE	0	2027	EPI_ISL_1347397	ERX10437704	NA	NA	B.1.177
Z1561	FALSE	0	430	EPI_ISL_1347680	ERX8518091	NA	NA	B.1
N87	TRUE	1	121	EPI_ISL_1347189	ERX8044795	NA	NA	B.1.1.153
N88	TRUE	1	418	EPI_ISL_1347190	ERX8044797	NA	NA	B.1.1.153
N89	TRUE	1	639	EPI_ISL_1347191	ERX8044802	NA	NA	B.1.1.7
N90	FALSE	0	24906	NA	ERX8044812	NA	NA	Unassigned
N91	FALSE	0	2271	EPI_ISL_1347192	ERX8044816	NA	NA	B.1.1.7
N92	TRUE	1	715	EPI_ISL_1347193	ERX8044828	NA	NA	B.1.1.7
N93	TRUE	1	2106	EPI_ISL_1347194	ERX8044835	NA	NA	B.1.1.7
N94	TRUE	1	121	EPI_ISL_1347195	ERX8044839	NA	NA	B.1.177.83
N95	FALSE	0	29557	NA	ERX8044840	NA	NA	Unassigned
N96	FALSE	0	29236	NA	ERX8044841	NA	NA	Unassigned
N97	FALSE	0	1220	EPI_ISL_1347196	ERX8044874	NA	NA	B.1.177.81
N98	FALSE	0	121	EPI_ISL_1347197	ERX8044892	NA	NA	B.1.1.7
N99	FALSE	0	5376	NA	ERX8044899	NA	NA	B.1.1.297
N100	FALSE	0	3408	NA	ERX8044900	NA	NA	B.1.177.86
N101	FALSE	0	4439	NA	ERX8044916	NA	NA	B.1.221
N102	FALSE	0	2028	EPI_ISL_1347198	ERX8044931	NA	NA	B.1.177
N103	TRUE	1	121	EPI_ISL_1347199	ERX8044933	NA	NA	B.1.177.81
N104	FALSE	0	9053	NA	ERX8044939	NA	NA	Unassigned
N105	FALSE	0	4279	NA	ERX8044940	NA	NA	B.1.1.7
N106	FALSE	0	121	EPI_ISL_1347200	ERX8044943	NA	NA	B.1.177.77
N107	TRUE	1	121	EPI_ISL_1347202	ERX8044946	NA	NA	B.1.1.7
N108	TRUE	1	715	EPI_ISL_1347203	ERX8044970	NA	NA	B.1.1.7
N109	FALSE	0	14489	NA	ERX8044972	NA	NA	Unassigned
N110	FALSE	0	29902	NA	ERX8044977	NA	NA	Unassigned
N111	FALSE	0	29902	NA	ERX8044978	NA	NA	Unassigned
N112	FALSE	0	634	EPI_ISL_1347204	ERX8044999	NA	NA	B.1.1.7
V601	FALSE	0	695	EPI_ISL_1347224	ERX8010140	NA	NA	B.1.1
V845	FALSE	0	418	EPI_ISL_1347754	ERX8074407	NA	NA	B.1.221
V602	FALSE	0	12703	NA	ERX8010141	NA	NA	Unassigned
Z1240	FALSE	0	3960	NA	ERX10437650	NA	NA	B.1.1.7
Z1241	FALSE	0	25136	NA	ERX10437649	NA	NA	Unassigned
Z1307	FALSE	0	29205	NA	ERX10437707	NA	NA	Unassigned
N113	TRUE	1	342	EPI_ISL_1347272	NA	NA	NA	B.1.1.7
N114	TRUE	1	342	EPI_ISL_1347273	NA	NA	NA	B.1.1.7
N116	TRUE	1	121	EPI_ISL_1347274	NA	NA	NA	B.1.177.81
N121	TRUE	1	480	EPI_ISL_1347277	NA	NA	NA	B.1.160
N122	FALSE	0	6305	NA	NA	NA	NA	B.1
N123	FALSE	0	715	EPI_ISL_1347278	NA	NA	NA	B.1.1.7
N124	TRUE	1	121	EPI_ISL_1347279	NA	NA	NA	B.1.1.7
N125	TRUE	1	121	EPI_ISL_1347280	NA	NA	NA	B.1.1.7
N126	TRUE	1	121	EPI_ISL_1347281	NA	NA	NA	B.1.1.7
N127	TRUE	1	668	EPI_ISL_1347282	NA	NA	NA	B.1.1.428
N128	TRUE	1	121	EPI_ISL_1347283	NA	NA	NA	B.1.1.7
N130	TRUE	1	121	EPI_ISL_1347285	NA	NA	NA	B.1.1.153
N131	FALSE	0	4483	NA	NA	NA	NA	B.1.1.7
N132	TRUE	1	121	EPI_ISL_1347286	NA	NA	NA	B.1.1.7
N133	FALSE	0	326	EPI_ISL_1347287	ERX8505872	NA	NA	B.1.177.81
N134	TRUE	1	121	EPI_ISL_1347288	ERX8505873	NA	NA	B.1.1.7
N135	TRUE	1	1556	EPI_ISL_1347289	ERX8505874	NA	NA	B.1.160.13
N136	TRUE	1	1010	EPI_ISL_1347290	ERX8505875	NA	NA	B.1.160
N137	TRUE	1	2922	EPI_ISL_1347291	ERX8505876	NA	NA	B.1.177.86
N138	TRUE	1	1274	EPI_ISL_1347292	ERX8505877	NA	NA	B.1.1.7
N139	FALSE	0	3331	NA	ERX8505878	NA	NA	B.1.1.7
N140	FALSE	0	1514	EPI_ISL_1347293	ERX8505879	NA	NA	B.1.1.7
N141	TRUE	1	699	EPI_ISL_1347294	ERX8505881	NA	NA	B.1.1.428
N142	TRUE	1	1476	EPI_ISL_1347295	ERX8505882	NA	NA	B.1.160.13
N143	TRUE	1	418	EPI_ISL_1347296	ERX8505884	NA	NA	B.1.177.86
V781	FALSE	0	1509	EPI_ISL_1347473	ERX10440434	NA	NA	B.1.177.62
V812	FALSE	0	2571	EPI_ISL_1347710	ERX8520780	NA	NA	B.1.221
V603	FALSE	0	1968	EPI_ISL_1347225	ERX8010142	NA	NA	B.1.177
V743	FALSE	0	5481	NA	ERX8043683	NA	NA	B.1.177
V1236	FALSE	0	13018	NA	ERX8147884	NA	NA	Unassigned
V604	FALSE	0	934	EPI_ISL_1347226	ERX10438349	NA	NA	B.1.1.7
V605	FALSE	0	6711	NA	ERX10438305	NA	NA	B.1.1.7
V606	FALSE	0	410	EPI_ISL_1347227	ERX10438374	NA	NA	B.1.1.7
V607	FALSE	0	12596	NA	ERX10438339	NA	NA	Unassigned
V608	FALSE	0	3674	NA	ERX10438394	NA	NA	B.1.1.7
V609	FALSE	0	410	EPI_ISL_1347228	ERX10438336	NA	NA	B.1.1.7
V610	FALSE	0	9693	NA	ERX10438469	NA	NA	B.1.351
V611	FALSE	0	715	EPI_ISL_1347229	ERX10438473	NA	NA	B.1.1.7
V612	FALSE	0	2812	EPI_ISL_1347230	ERX10438474	NA	NA	B.1.1.7
V613	FALSE	0	1461	EPI_ISL_1347231	ERX10438468	NA	NA	B.1.1.7
V614	FALSE	0	4285	NA	ERX10438435	NA	NA	B.1.1.7
V615	FALSE	0	121	EPI_ISL_1347232	ERX10438460	NA	NA	B.1.1.7
V616	FALSE	0	121	EPI_ISL_1347233	ERX10438475	NA	NA	B.1.1.7
V617	FALSE	0	121	EPI_ISL_1347234	ERX10438472	NA	NA	B.1.1.7
V618	FALSE	0	5347	NA	ERX8010143	NA	NA	B.1.1.7
V619	FALSE	0	121	EPI_ISL_1347235	ERX8010144	NA	NA	B.1.1.7
V620	FALSE	0	5311	NA	ERX8010145	NA	NA	B.1.1.7
V621	FALSE	0	2870	EPI_ISL_1347236	ERX8009992	NA	NA	B.1.1.7
V622	FALSE	0	1514	EPI_ISL_1347237	ERX8009993	NA	NA	B.1.1.7
V623	FALSE	0	650	EPI_ISL_1347238	ERX8010146	NA	NA	B.1.1.7
V624	FALSE	0	121	EPI_ISL_1347239	ERX8010147	NA	NA	B.1.1.7
V625	FALSE	0	10855	NA	ERX8010148	NA	NA	Unassigned
V626	FALSE	0	4847	NA	ERX8010149	NA	NA	B.1.1.7
V627	FALSE	0	5963	NA	ERX8010150	NA	NA	B.1.1.7
V628	FALSE	0	9912	NA	ERX8010151	NA	NA	B.1.351
V629	FALSE	0	8783	NA	ERX8010152	NA	NA	B.1.1.7
V630	FALSE	0	7322	NA	ERX8010153	NA	NA	B.1.1.7
V631	FALSE	0	121	EPI_ISL_1347240	ERX8010154	NA	NA	B.1
V632	FALSE	0	122	EPI_ISL_1347241	ERX8009994	NA	NA	B.1.1.7
V633	FALSE	0	29902	NA	ERX8010155	NA	NA	Unassigned
V744	FALSE	0	339	EPI_ISL_1347446	ERX8043685	NA	NA	B.1.351
V1575	FALSE	0	5420	NA	ERX8209433	NA	NA	B.1.177.62
N115	FALSE	0	4436	NA	ERX8505864	NA	NA	B.1.1.257
N117	FALSE	0	3964	NA	ERX8505865	NA	NA	B.1.1.7
N120	FALSE	0	27190	NA	ERX8505869	NA	NA	Unassigned
N129	FALSE	0	376	EPI_ISL_1347284	ERX8505870	NA	NA	B.1.177
N144	TRUE	1	121	EPI_ISL_1347297	ERX8505885	NA	NA	B.1.1.7
V1398	FALSE	0	14762	NA	ERX8210460	NA	NA	Unassigned
V1399	FALSE	0	28527	NA	ERX8210461	NA	NA	Unassigned
Z1282	TRUE	1	637	EPI_ISL_1347375	ERX8505934	NA	NA	B.1.1.7
Z1283	FALSE	0	6462	NA	ERX8505935	NA	NA	B.1.160
Z1284	FALSE	0	18083	NA	ERX8505936	NA	NA	Unassigned
Z1285	FALSE	0	17107	NA	ERX8505937	NA	NA	Unassigned
Z1286	FALSE	0	15020	NA	ERX8505938	NA	NA	Unassigned
Z1287	TRUE	1	935	EPI_ISL_1347376	ERX8505939	NA	NA	B.1.1.7
Z1288	FALSE	0	6181	NA	ERX8505940	NA	NA	B.1.1.7
Z1289	FALSE	0	10434	NA	ERX8505941	NA	NA	Unassigned
Z1290	FALSE	0	121	EPI_ISL_1347377	ERX8505943	NA	NA	B.1.1.7
Z1291	TRUE	1	420	EPI_ISL_1347378	ERX8505944	NA	NA	B.1.1
Z1292	TRUE	1	715	EPI_ISL_1347379	ERX8505946	NA	NA	B.1
Z1293	TRUE	1	418	EPI_ISL_1347380	ERX8505947	NA	NA	B.1.1.7
Z1294	TRUE	1	715	EPI_ISL_1347381	ERX8505948	NA	NA	B.1.1.7
Z1295	TRUE	1	418	EPI_ISL_1347382	ERX8505950	NA	NA	B.1.160
Z1296	FALSE	0	5738	NA	ERX8505951	NA	NA	B.1.1.7
Z1297	FALSE	0	1543	EPI_ISL_1347383	ERX8505952	NA	NA	B.1.1.7
Z1298	FALSE	0	21251	NA	ERX8505953	NA	NA	Unassigned
Z1299	TRUE	1	715	EPI_ISL_1347384	ERX8505954	NA	NA	B.1.1.7
Z1300	TRUE	1	1010	EPI_ISL_1347385	ERX8505955	NA	NA	B.1.177.77
Z1301	FALSE	0	22892	NA	ERX8505956	NA	NA	Unassigned
Z1302	TRUE	1	904	EPI_ISL_1347386	ERX8505957	NA	NA	B.1.1.7
Z1303	FALSE	0	10551	NA	ERX8505958	NA	NA	Unassigned
Z1304	TRUE	1	715	EPI_ISL_1347387	ERX8505960	NA	NA	B.1.1.7
Z1305	TRUE	1	1261	EPI_ISL_1347388	ERX8505961	NA	NA	B.1.160
Z1306	TRUE	1	418	EPI_ISL_1347389	ERX8505963	NA	NA	B.1.1.7
Z1308	TRUE	1	2032	EPI_ISL_1347390	ERX8505964	NA	NA	B.1.1.428
Z1309	TRUE	1	1518	EPI_ISL_1347391	ERX8505965	NA	NA	B.1.1.428
Z1310	TRUE	1	275	EPI_ISL_1347392	ERX8505966	NA	NA	B.1.1.7
Z1311	FALSE	0	3950	NA	ERX8505967	NA	NA	B.1.1.7
Z1312	FALSE	0	29902	NA	ERX8505968	NA	NA	Unassigned
Z1313	FALSE	0	3232	NA	ERX8505969	NA	NA	B.1.1.317
Z1314	FALSE	0	9462	NA	ERX8505970	NA	NA	B.1.1.7
Z1315	TRUE	1	1187	EPI_ISL_1347393	ERX8505971	NA	NA	B.1.1.7
Z1316	TRUE	1	418	EPI_ISL_1347394	ERX8505972	NA	NA	B.1.1.7
Z1323	FALSE	0	15958	NA	ERX8519161	NA	NA	Unassigned
Z1324	FALSE	0	419	EPI_ISL_1347398	ERX8505974	NA	NA	B.1.177.81
N118	TRUE	1	419	EPI_ISL_1347275	ERX8505867	NA	NA	B.1.221
N119	TRUE	1	715	EPI_ISL_1347276	ERX8505868	NA	NA	B.1.177.77
N214	FALSE	0	2570	EPI_ISL_1347546	ERX8517712	NA	NA	B.1.177
N215	TRUE	1	1745	EPI_ISL_1347547	ERX8517716	NA	NA	B.1.1.7
N216	FALSE	0	3916	NA	ERX8517718	NA	NA	B.1.1.428
N217	FALSE	0	5509	NA	ERX8517719	NA	NA	B.1.1.7
N218	TRUE	1	1971	EPI_ISL_1347548	ERX8517722	NA	NA	B.1.221
N219	FALSE	0	12521	NA	ERX8517723	NA	NA	Unassigned
V639	FALSE	0	6670	NA	ERX10437618	NA	NA	B.1.1.7
V640	FALSE	0	121	EPI_ISL_1347301	ERX10437622	NA	NA	B.1.1.7
V641	FALSE	0	2788	EPI_ISL_1347302	ERX10437619	NA	NA	B.1.1.7
V642	FALSE	0	418	EPI_ISL_1347303	ERX10437632	NA	NA	B.1.1.7
V643	FALSE	0	5178	NA	ERX10437630	NA	NA	B.1.1.7
V644	FALSE	0	121	EPI_ISL_1347304	ERX10437629	NA	NA	B.1.1.7
V645	FALSE	0	121	EPI_ISL_1347305	ERX10437631	NA	NA	B.1.1.7
V646	FALSE	0	122	EPI_ISL_1347306	ERX10437624	NA	NA	B.1.1.7
V647	FALSE	0	894	EPI_ISL_1347307	ERX10437625	NA	NA	B.1.1.7
V648	FALSE	0	395	EPI_ISL_1347308	ERX10437626	NA	NA	B.1.1.7
V649	FALSE	0	121	EPI_ISL_1347309	ERX10455629	NA	NA	B.1.1.7
V650	FALSE	0	121	EPI_ISL_1347310	ERX10437627	NA	NA	B.1.1.7
V651	FALSE	0	4797	NA	ERX10437628	NA	NA	B.1.1.7
V652	FALSE	0	3730	NA	ERX10437633	NA	NA	B.1.1.7
V653	FALSE	0	121	EPI_ISL_1347311	ERX10437643	NA	NA	B.1.1.7
V654	FALSE	0	7692	NA	ERX10437640	NA	NA	B.1.1.7
V655	FALSE	0	121	EPI_ISL_1347312	ERX10437642	NA	NA	B.1.1.7
V656	FALSE	0	121	EPI_ISL_1347313	ERX10437637	NA	NA	B.1.1.7
V657	FALSE	0	6621	NA	ERX10437635	NA	NA	B.1.1.7
V658	FALSE	0	413	EPI_ISL_1347314	ERX10437636	NA	NA	B.1.1.7
V659	FALSE	0	121	EPI_ISL_1347315	ERX10437634	NA	NA	B.1.1.7
V660	FALSE	0	121	EPI_ISL_1347316	ERX10455631	NA	NA	B.1.1.7
V661	FALSE	0	121	EPI_ISL_1347317	ERX10437638	NA	NA	B.1.1.7
V662	FALSE	0	121	EPI_ISL_1347318	ERX10437641	NA	NA	B.1.1.7
V1576	FALSE	0	1159	EPI_ISL_2381764	ERX8208996	NA	NA	B.1.177.62
V1290	FALSE	0	21478	NA	ERX8147675	NA	NA	Unassigned
Z1357	TRUE	1	121	EPI_ISL_1347476	ERX10440441	NA	NA	B.1.221
Z1358	FALSE	0	20079	NA	ERX10440436	NA	NA	Unassigned
Z1359	TRUE	1	121	EPI_ISL_1347477	ERX10440437	NA	NA	B.1.1.7
Z1360	TRUE	1	121	EPI_ISL_1347478	ERX10440440	NA	NA	B.1
Z1361	TRUE	1	121	EPI_ISL_1347479	ERX10847654	NA	NA	B.1.1.7
Z1362	TRUE	1	121	EPI_ISL_1347480	ERX10440442	NA	NA	B.1.1.7
Z1363	FALSE	0	6246	NA	ERX10440438	NA	NA	B.1.177.86
Z1364	FALSE	0	9864	NA	ERX10440444	NA	NA	B.1.1.7
Z1365	FALSE	0	3294	NA	ERX10440435	NA	NA	B.1.1.7
Z1366	TRUE	1	388	EPI_ISL_1347481	ERX10440439	NA	NA	B.1.1.7
Z1367	TRUE	1	410	EPI_ISL_1347482	ERX10440443	NA	NA	B.1.1.58
Z1368	TRUE	1	343	EPI_ISL_1347483	ERX10440454	NA	NA	B.1.1.7
Z1369	TRUE	1	606	EPI_ISL_1347484	ERX10440453	NA	NA	B.1.1.7
Z1370	TRUE	1	1208	EPI_ISL_1347485	ERX10440452	NA	NA	B.1.1.7
Z1371	TRUE	1	121	EPI_ISL_1347486	ERX10440451	NA	NA	B.1.177
Z1372	TRUE	1	695	EPI_ISL_1347487	ERX10440445	NA	NA	B.1.1.317
Z1373	FALSE	0	386	EPI_ISL_1347488	ERX10440446	NA	NA	B.1.1.7
Z1374	FALSE	0	5869	NA	ERX10440449	NA	NA	B.1.258
Z1375	TRUE	1	1181	EPI_ISL_1347489	ERX10440448	NA	NA	B.1.177.81
Z1376	TRUE	1	121	EPI_ISL_1347490	ERX10440447	NA	NA	B.1.1.7
Z1377	TRUE	1	122	EPI_ISL_1347491	ERX10440450	NA	NA	B.1.1.7
Z1378	TRUE	1	121	EPI_ISL_1347492	ERX10440459	NA	NA	B.1.1.7
Z1379	TRUE	1	376	EPI_ISL_1347493	ERX10440460	NA	NA	B.1.177
Z1380	TRUE	1	2821	EPI_ISL_1347494	ERX10440457	NA	NA	B.1
Z1381	TRUE	1	1518	EPI_ISL_1347495	ERX10440461	NA	NA	B.1.160
Z1382	TRUE	1	388	EPI_ISL_1347496	ERX10440463	NA	NA	B.1.1.7
Z1383	FALSE	0	1490	EPI_ISL_1347497	ERX10440462	NA	NA	B.1.1.7
Z1384	TRUE	1	121	EPI_ISL_1347498	ERX10440456	NA	NA	B.1.1.7
Z1385	TRUE	1	1235	EPI_ISL_1347499	ERX10440464	NA	NA	B.1.1.7
Z1386	FALSE	0	10600	NA	ERX10440458	NA	NA	Unassigned
Z1387	TRUE	1	390	EPI_ISL_1347500	ERX10440455	NA	NA	B.1.177
Z1388	FALSE	0	4200	NA	ERX10440467	NA	NA	B.1.1.297
Z1389	FALSE	0	28861	NA	ERX10440468	NA	NA	Unassigned
Z1390	FALSE	0	13289	NA	ERX10440465	NA	NA	Unassigned
Z1391	TRUE	1	652	EPI_ISL_1347501	ERX10440466	NA	NA	B.1.1.7
N164	TRUE	1	376	EPI_ISL_1347400	ERX8044791	NA	NA	B.1.177
N165	TRUE	1	418	EPI_ISL_1347401	ERX8044800	NA	NA	B.1.1.7
N166	FALSE	0	121	EPI_ISL_1347402	ERX8049550	NA	NA	B.1.1.7
N167	TRUE	1	121	EPI_ISL_1347403	ERX8049551	NA	NA	B.1.1.7
N168	TRUE	1	389	EPI_ISL_1347404	ERX8044804	NA	NA	B.1.1.7
N169	TRUE	1	121	EPI_ISL_1347405	ERX8044811	NA	NA	B.1.177.86
N171	TRUE	1	372	EPI_ISL_1347406	ERX8049552	NA	NA	B.1.1.7
N172	TRUE	1	418	EPI_ISL_1347407	ERX8044821	NA	NA	B.1.221
N173	TRUE	1	1225	EPI_ISL_1347408	ERX8044825	NA	NA	B.1.1.7
N174	FALSE	0	5414	NA	ERX8044830	NA	NA	B.1.1.428
N175	TRUE	1	121	EPI_ISL_1347409	ERX8044834	NA	NA	B.1.1.170
N176	TRUE	1	121	EPI_ISL_1347410	ERX8044845	NA	NA	B.1.177.86
N177	TRUE	1	715	EPI_ISL_1347411	ERX8044847	NA	NA	B.1.221
N178	TRUE	1	715	EPI_ISL_1347412	ERX8044850	NA	NA	B.1.1.7
N179	FALSE	0	403	EPI_ISL_1347413	ERX8044855	NA	NA	B.1.1.428
N180	TRUE	1	403	EPI_ISL_1347414	ERX8044857	NA	NA	B.1.1.428
N181	TRUE	1	1027	EPI_ISL_1347415	ERX8049553	NA	NA	B.1.1.7
N182	TRUE	1	418	EPI_ISL_1347416	ERX8044858	NA	NA	B.1.1.7
N183	TRUE	1	122	EPI_ISL_1347417	ERX8044861	NA	NA	B.1.1.7
N184	TRUE	1	121	EPI_ISL_1347418	ERX8044865	NA	NA	B.1.1.7
N185	TRUE	1	121	EPI_ISL_1347419	ERX8044868	NA	NA	B.1.1.7
N186	TRUE	1	418	EPI_ISL_1347420	ERX8044870	NA	NA	B.1.221
N187	TRUE	1	121	EPI_ISL_1347421	ERX8044881	NA	NA	B.1.1.7
N188	TRUE	1	126	EPI_ISL_1347422	ERX8044889	NA	NA	B.1.1.428
N189	FALSE	0	121	EPI_ISL_1347423	ERX8044901	NA	NA	B.1.177.81
N190	TRUE	1	403	EPI_ISL_1347424	ERX8044904	NA	NA	B.1.1.428
N191	TRUE	1	715	EPI_ISL_1347425	ERX8044906	NA	NA	B.1.177.86
N192	TRUE	1	121	EPI_ISL_1347426	ERX8044908	NA	NA	B.1.1.7
N193	TRUE	1	943	EPI_ISL_1347427	ERX8044918	NA	NA	B.1.221
N194	TRUE	1	418	EPI_ISL_1347428	ERX8044919	NA	NA	B.1.177
N195	TRUE	1	122	EPI_ISL_1347429	ERX8044921	NA	NA	B.1.177
N196	TRUE	1	121	EPI_ISL_1347430	ERX8049554	NA	NA	B.1.177
N197	TRUE	1	121	EPI_ISL_1347431	ERX8044949	NA	NA	B.1.1.7
N198	TRUE	1	121	EPI_ISL_1347432	ERX8044953	NA	NA	B.1.177.86
N199	TRUE	1	376	EPI_ISL_1347433	ERX8044955	NA	NA	B.1.177
N200	FALSE	0	1519	EPI_ISL_1347434	ERX8044957	NA	NA	B.1.1
N202	TRUE	1	1511	EPI_ISL_1347436	ERX8044974	NA	NA	B.1.1
N203	TRUE	1	418	EPI_ISL_1347437	ERX8044976	NA	NA	B.1.221
N204	TRUE	1	2020	EPI_ISL_1347438	ERX8044980	NA	NA	B.1.177.81
N205	TRUE	1	121	EPI_ISL_1347439	ERX8044982	NA	NA	B.1.1.7
N207	FALSE	0	121	EPI_ISL_1347441	ERX8044987	NA	NA	B.1.1.7
N208	TRUE	1	121	EPI_ISL_1347442	ERX8044990	NA	NA	B.1.1.7
N210	TRUE	1	121	EPI_ISL_1347443	ERX8045000	NA	NA	B.1.160
V1577	FALSE	0	400	EPI_ISL_2381765	NA	NA	NA	B.1.1
V663	FALSE	0	1010	EPI_ISL_1347319	ERX8505886	NA	NA	B.1.1.7
V664	FALSE	0	1293	EPI_ISL_1347320	ERX8505887	NA	NA	B.1.1.7
V665	FALSE	0	418	EPI_ISL_1347321	ERX8505888	NA	NA	B.1.1.7
V666	FALSE	0	29902	NA	ERX8505889	NA	NA	Unassigned
V667	FALSE	0	1010	EPI_ISL_1347322	ERX8505890	NA	NA	B.1.177.81
V668	FALSE	0	715	EPI_ISL_1347323	ERX8505892	NA	NA	B.1.1.7
V669	FALSE	0	724	EPI_ISL_1347324	ERX8505893	NA	NA	B.1.1.7
V670	FALSE	0	1823	EPI_ISL_1347325	ERX8505894	NA	NA	B.1.177.62
V671	FALSE	0	4743	NA	ERX8505895	NA	NA	B.1.1.7
V672	FALSE	0	5974	NA	ERX8505896	NA	NA	B.1.1.7
V673	FALSE	0	1541	EPI_ISL_1347326	ERX8505898	NA	NA	B.1.1.7
V674	FALSE	0	692	EPI_ISL_1347327	ERX8519160	NA	NA	B.1.1.7
V675	FALSE	0	418	EPI_ISL_1347328	ERX8505899	NA	NA	B.1.1.7
V676	FALSE	0	14379	NA	ERX8505900	NA	NA	B.1.351
V677	FALSE	0	1240	EPI_ISL_1347329	ERX8505901	NA	NA	B.1.1.7
V678	FALSE	0	5067	NA	ERX8505902	NA	NA	B.1.1.7
V679	FALSE	0	1	NA	NA	NA	NA	Unassigned
V680	FALSE	0	717	EPI_ISL_1347330	ERX8505904	NA	NA	B.1.1.7
V681	FALSE	0	989	EPI_ISL_1347331	ERX8505905	NA	NA	B.1.1.7
V682	FALSE	0	6091	NA	ERX8505906	NA	NA	B.1.1.7
V683	FALSE	0	418	EPI_ISL_1347332	ERX8505907	NA	NA	B.1.1.7
V684	FALSE	0	773	EPI_ISL_1347333	ERX8505908	NA	NA	B.1.1.7
V685	FALSE	0	17172	NA	ERX8505909	NA	NA	Unassigned
V686	FALSE	0	1287	EPI_ISL_1347334	ERX8505910	NA	NA	B.1.1.7
V687	FALSE	0	715	EPI_ISL_1347335	ERX8505911	NA	NA	B.1.1.7
V688	FALSE	0	121	EPI_ISL_1347336	ERX8505914	NA	NA	B.1.1.7
V689	FALSE	0	418	EPI_ISL_1347337	ERX8505915	NA	NA	B.1.1.7
V690	FALSE	0	908	EPI_ISL_1347338	ERX8505916	NA	NA	B.1.1.7
V691	FALSE	0	914	EPI_ISL_1347339	ERX8505917	NA	NA	B.1.1.7
V692	FALSE	0	673	EPI_ISL_1347340	ERX8505918	NA	NA	B.1.1.7
V693	FALSE	0	27850	NA	ERX8505919	NA	NA	Unassigned
V694	FALSE	0	418	EPI_ISL_1347341	ERX8505921	NA	NA	B.1.1.7
V695	FALSE	0	1453	EPI_ISL_1347342	ERX8505922	NA	NA	B.1.1.7
V696	FALSE	0	643	EPI_ISL_1347343	ERX8505924	NA	NA	B.1.1.7
V697	FALSE	0	26825	NA	ERX8505925	NA	NA	Unassigned
V698	FALSE	0	802	EPI_ISL_1347344	ERX8505926	NA	NA	B.1.1.7
V699	FALSE	0	418	EPI_ISL_1347345	ERX8505928	NA	NA	B.1.1.7
V700	FALSE	0	6487	NA	ERX8505929	NA	NA	B.1.1.7
V701	FALSE	0	7440	NA	ERX8505930	NA	NA	B.1.1.7
V702	FALSE	0	4542	NA	ERX8505931	NA	NA	B.1.1.7
V703	FALSE	0	708	EPI_ISL_1347346	ERX8505932	NA	NA	B.1.1.7
V704	FALSE	0	710	EPI_ISL_1347347	ERX8505933	NA	NA	B.1.1.7
Z1396	TRUE	1	339	EPI_ISL_1347506	ERX8082744	NA	NA	B.1.351
Z1397	TRUE	1	121	EPI_ISL_1347507	ERX8082577	NA	NA	B.1.177
Z1398	FALSE	0	5448	NA	ERX8046166	NA	NA	B.1.177.83
Z1399	TRUE	1	2240	EPI_ISL_1347508	ERX8082746	NA	NA	B.1.1.7
Z1400	TRUE	1	388	EPI_ISL_1347509	ERX8046169	NA	NA	B.1.1.7
Z1401	TRUE	1	121	EPI_ISL_1347510	ERX8046174	NA	NA	B.1.1.7
Z1402	FALSE	0	29229	NA	ERX8082747	NA	NA	Unassigned
Z1403	FALSE	0	15985	NA	ERX8046175	NA	NA	Unassigned
Z1404	FALSE	0	28891	NA	ERX8046176	NA	NA	Unassigned
Z1405	FALSE	0	21691	NA	ERX8082748	NA	NA	Unassigned
Z1406	FALSE	0	121	EPI_ISL_1347511	ERX8046178	NA	NA	B.1.1.7
Z1407	FALSE	0	22883	NA	ERX8082749	NA	NA	Unassigned
Z1408	TRUE	1	121	EPI_ISL_1347512	ERX8082751	NA	NA	B.1.1.7
Z1409	FALSE	0	8542	NA	ERX8082579	NA	NA	B.1.177.77
Z1410	FALSE	0	10092	NA	ERX8082752	NA	NA	Unassigned
Z1411	FALSE	0	121	EPI_ISL_1347513	ERX8082755	NA	NA	B.1.1.7
Z1412	FALSE	0	12195	NA	ERX8082581	NA	NA	Unassigned
Z1475	FALSE	0	1	NA	NA	NA	NA	Unassigned
Z1476	FALSE	0	5440	NA	ERX8083688	NA	NA	B.1.177.77
Z1482	FALSE	0	6127	NA	ERX8082809	NA	NA	B.1.1.7
Z1483	FALSE	0	18625	NA	ERX8082810	NA	NA	Unassigned
Z1484	FALSE	0	4307	NA	ERX8082691	NA	NA	B.1.1.7
Z1485	FALSE	0	23035	NA	ERX8082693	NA	NA	Unassigned
Z1486	TRUE	1	121	EPI_ISL_1347545	ERX8082812	NA	NA	B.1.1.7
V739	FALSE	0	121	EPI_ISL_1347445	ERX8043678	NA	NA	B.1.177.62
V745	FALSE	0	122	EPI_ISL_1347447	ERX8043689	NA	NA	C.35
V784	FALSE	0	715	EPI_ISL_1347551	ERX8517726	NA	NA	B.1.160
V785	FALSE	0	965	EPI_ISL_1347552	ERX8517728	NA	NA	B.1.160
V786	FALSE	0	1011	EPI_ISL_1347553	ERX8517731	NA	NA	B.1.160
V787	FALSE	0	3640	NA	ERX8517732	NA	NA	B.1.1.7
V788	FALSE	0	715	EPI_ISL_1347554	ERX8517737	NA	NA	B.1.1.7
V789	FALSE	0	121	EPI_ISL_1347555	ERX8517740	NA	NA	B.1.1.7
V790	FALSE	0	418	EPI_ISL_1347556	ERX8517742	NA	NA	B.1.1.7
V791	FALSE	0	715	EPI_ISL_1347557	ERX8517745	NA	NA	B.1.1.7
V792	FALSE	0	713	EPI_ISL_1347558	ERX8517746	NA	NA	B.1.1.7
V793	FALSE	0	1184	EPI_ISL_1347559	ERX8517747	NA	NA	B.1.1.7
V794	FALSE	0	715	EPI_ISL_1347560	ERX8517748	NA	NA	B.1.1.7
V795	FALSE	0	715	EPI_ISL_1347561	ERX8517749	NA	NA	B.1.1.7
V796	FALSE	0	425	EPI_ISL_1347562	ERX8517750	NA	NA	B.1.1.7
V797	FALSE	0	122	EPI_ISL_1347563	ERX8517752	NA	NA	B.1.1.7
V798	FALSE	0	1434	EPI_ISL_1347564	ERX8517753	NA	NA	B.1.1.7
V782	FALSE	0	122	EPI_ISL_1347474	ERX10440432	NA	NA	B.1.1.7
V783	FALSE	0	121	EPI_ISL_1347475	ERX10440433	NA	NA	B.1.1.7
V746	FALSE	0	121	EPI_ISL_1347448	ERX8011887	NA	NA	B.1.1.7
V747	FALSE	0	21905	NA	ERX8049555	NA	NA	Unassigned
V748	FALSE	0	4216	NA	ERX8043691	NA	NA	B.1.177
V1400	FALSE	0	1132	EPI_ISL_1993605	ERX8210462	NA	NA	B.1.177
V749	FALSE	0	121	EPI_ISL_1347449	ERX8043695	NA	NA	B.1.1.7
V1401	FALSE	0	27005	NA	ERX8210463	NA	NA	Unassigned
Z1392	FALSE	0	25825	NA	ERX8082561	NA	NA	Unassigned
Z1393	FALSE	0	17691	NA	ERX8082731	NA	NA	Unassigned
Z1394	TRUE	1	121	EPI_ISL_1347502	ERX8082735	NA	NA	B.1.1.7
Z1395	TRUE	1	121	EPI_ISL_1347503	ERX8082741	NA	NA	B.1.177.81
Z1413	TRUE	1	662	EPI_ISL_1347514	ERX8046182	NA	NA	R.1
Z1414	FALSE	0	25312	NA	ERX8082756	NA	NA	Unassigned
Z1415	FALSE	0	24619	NA	ERX8082757	NA	NA	Unassigned
Z1416	FALSE	0	25494	NA	ERX8082759	NA	NA	Unassigned
Z1417	FALSE	0	29236	NA	ERX8046183	NA	NA	Unassigned
Z1418	FALSE	0	16011	NA	ERX8082760	NA	NA	Unassigned
Z1419	FALSE	0	15383	NA	ERX8082761	NA	NA	Unassigned
Z1420	FALSE	0	22279	NA	ERX8082763	NA	NA	Unassigned
Z1421	TRUE	1	416	EPI_ISL_1347515	ERX8082587	NA	NA	B.1.160
Z1422	FALSE	0	1152	EPI_ISL_1347516	ERX8082640	NA	NA	B.1.1.7
Z1423	TRUE	1	637	EPI_ISL_1347517	ERX8082644	NA	NA	B.1.1.7
Z1424	TRUE	1	121	EPI_ISL_1347518	ERX8082657	NA	NA	B.1.1.7
Z1425	FALSE	0	29203	NA	ERX8082764	NA	NA	Unassigned
Z1426	FALSE	0	5054	NA	ERX8046184	NA	NA	B.1.1.7
Z1427	TRUE	1	121	EPI_ISL_1347519	ERX8082769	NA	NA	B.1.1.7
Z1428	TRUE	1	1176	EPI_ISL_1347520	ERX8082660	NA	NA	B.1.1.70
Z1429	FALSE	0	3120	NA	ERX8082771	NA	NA	B.1
Z1430	TRUE	1	121	EPI_ISL_1347521	ERX8046188	NA	NA	B.1
Z1431	TRUE	1	123	EPI_ISL_1347522	ERX8046195	NA	NA	B.1.258
Z1432	FALSE	0	17685	NA	ERX8082772	NA	NA	Unassigned
Z1449	TRUE	1	2029	EPI_ISL_1347533	ERX8082665	NA	NA	B.1.1.7
Z1450	TRUE	1	2210	EPI_ISL_1347534	ERX8046222	NA	NA	B.1.177.81
Z1451	FALSE	0	26470	NA	ERX8082667	NA	NA	Unassigned
Z1452	FALSE	0	9464	NA	ERX8046223	NA	NA	Unassigned
Z1455	TRUE	1	121	EPI_ISL_1347535	ERX8046228	NA	NA	B.1.177.77
Z1456	FALSE	0	6199	NA	ERX8082791	NA	NA	B.1.177.81
Z1457	FALSE	0	7226	NA	ERX8082670	NA	NA	B.1.1.7
Z1458	FALSE	0	19757	NA	ERX8082792	NA	NA	Unassigned
Z1459	TRUE	1	121	EPI_ISL_1347536	ERX8082676	NA	NA	B.1.1.7
V750	TRUE	1	121	EPI_ISL_1347450	ERX8043696	NA	NA	B.1.1.297
Z1433	FALSE	0	29560	NA	ERX8082773	NA	NA	Unassigned
Z1434	TRUE	1	2322	EPI_ISL_1347523	ERX8082776	NA	NA	B.1.1.7
Z1435	FALSE	0	3397	NA	ERX8082778	NA	NA	B.1.1
Z1436	FALSE	0	12209	NA	ERX8082779	NA	NA	Unassigned
Z1437	FALSE	0	29902	NA	ERX8046196	NA	NA	Unassigned
Z1438	TRUE	1	121	EPI_ISL_1347524	ERX8082782	NA	NA	B.1.177.81
Z1439	TRUE	1	122	EPI_ISL_1347525	ERX8046208	NA	NA	B.1.177.81
Z1440	FALSE	0	121	EPI_ISL_1347526	ERX8046211	NA	NA	B.1.1.7
Z1441	TRUE	1	122	EPI_ISL_1347527	ERX8082785	NA	NA	B.1.1.7
Z1442	TRUE	1	121	EPI_ISL_1347528	ERX8082663	NA	NA	B.1.177
Z1443	TRUE	1	121	EPI_ISL_1347529	ERX8046216	NA	NA	B.1.1.7
Z1444	FALSE	0	15305	NA	ERX8046217	NA	NA	Unassigned
Z1445	FALSE	0	22027	NA	ERX8046218	NA	NA	Unassigned
Z1446	TRUE	1	121	EPI_ISL_1347530	ERX8082787	NA	NA	B.1.1.7
Z1447	TRUE	1	122	EPI_ISL_1347531	ERX8046220	NA	NA	C.37
Z1448	TRUE	1	2314	EPI_ISL_1347532	ERX8082788	NA	NA	B.1.1.7
Z1453	FALSE	0	17842	NA	ERX8046224	NA	NA	Unassigned
Z1454	FALSE	0	25821	NA	ERX8082790	NA	NA	Unassigned
Z1460	FALSE	0	28198	NA	ERX8082793	NA	NA	Unassigned
Z1461	FALSE	0	28135	NA	ERX8082795	NA	NA	Unassigned
Z1462	TRUE	1	121	EPI_ISL_1347537	ERX8046235	NA	NA	B.1.1.7
Z1463	FALSE	0	22155	NA	ERX8046236	NA	NA	Unassigned
Z1464	FALSE	0	27190	NA	ERX8082796	NA	NA	Unassigned
Z1465	FALSE	0	18705	NA	ERX8082798	NA	NA	Unassigned
Z1466	TRUE	1	121	EPI_ISL_1347538	ERX8082679	NA	NA	B.1.1.7
Z1467	FALSE	0	25843	NA	ERX8082799	NA	NA	Unassigned
Z1468	TRUE	1	121	EPI_ISL_1347539	ERX8082801	NA	NA	B.1.1.7
Z1469	FALSE	0	13492	NA	ERX8082802	NA	NA	Unassigned
Z1470	TRUE	1	121	EPI_ISL_1347540	ERX8082684	NA	NA	B.1.1.7
Z1471	FALSE	0	22891	NA	ERX8046237	NA	NA	Unassigned
Z1473	FALSE	0	26854	NA	ERX8082686	NA	NA	Unassigned
Z1474	TRUE	1	658	EPI_ISL_1347542	ERX8046239	NA	NA	B.1.1.7
Z1477	FALSE	0	1	NA	NA	NA	NA	Unassigned
Z1479	TRUE	1	985	EPI_ISL_1347544	ERX8082805	NA	NA	B.1.1.7
N163	TRUE	1	400	EPI_ISL_1347399	ERX8044790	NA	NA	B.1.177.81
N170	FALSE	0	4264	NA	ERX8044814	NA	NA	B.1
N201	TRUE	1	121	EPI_ISL_1347435	ERX8044959	NA	NA	B.1.160
N206	FALSE	0	1284	EPI_ISL_1347440	ERX8044984	NA	NA	B.1.533
N209	FALSE	0	13039	NA	ERX8044991	NA	NA	Unassigned
N238	FALSE	0	940	EPI_ISL_1347752	ERX8074405	NA	NA	B.1.1.7
N211	FALSE	0	13719	NA	ERX8045001	NA	NA	Unassigned
N239	TRUE	1	121	EPI_ISL_1347753	ERX8074406	NA	NA	B.1.1.7
V1402	FALSE	0	7344	NA	ERX8204926	NA	NA	B.1.1.7
Z1472	FALSE	0	1692	EPI_ISL_1347541	ERX8082803	NA	NA	B.1.1.7
Z1478	FALSE	0	403	EPI_ISL_1347543	ERX8082689	NA	NA	B.1.1.428
Z1480	FALSE	0	7258	NA	ERX8046240	NA	NA	B.1.1.7
Z1481	FALSE	0	6825	NA	ERX8082808	NA	NA	B.1.1.7
V751	FALSE	0	566	EPI_ISL_1347451	ERX8011888	NA	NA	B.1.1.7
V1237	FALSE	0	4268	NA	ERX8147409	NA	NA	B.1.1.7
V752	FALSE	0	7606	NA	ERX8011889	NA	NA	B.1.1.7
V1238	FALSE	0	24547	NA	ERX8147410	NA	NA	Unassigned
V1578	FALSE	0	891	EPI_ISL_2381766	ERX8209375	NA	NA	B.1.1
V753	FALSE	0	121	EPI_ISL_1347452	ERX8043119	NA	NA	B.1.1.297
V754	FALSE	0	15767	NA	ERX8043120	NA	NA	Unassigned
V755	FALSE	0	121	EPI_ISL_1347453	ERX8043702	NA	NA	B.1.160
V756	FALSE	0	121	EPI_ISL_1347454	ERX8043125	NA	NA	B.1.1.7
V757	FALSE	0	4521	NA	ERX8043704	NA	NA	B.1.177.75
V758	FALSE	0	4036	NA	ERX8049556	NA	NA	B.1.177.75
V759	FALSE	0	121	EPI_ISL_1347455	ERX8011933	NA	NA	B.1.177.75
V760	FALSE	0	715	EPI_ISL_1347456	ERX8043127	NA	NA	B.1.177.86
V761	FALSE	0	121	EPI_ISL_1347457	ERX8049557	NA	NA	B.1.160
V762	FALSE	0	6375	NA	ERX8043705	NA	NA	B.1.1
V763	FALSE	0	121	EPI_ISL_1347458	ERX8011934	NA	NA	B.1.1.7
V764	FALSE	0	722	EPI_ISL_1347459	ERX8043706	NA	NA	B.1.1.7
V765	FALSE	0	993	EPI_ISL_1347460	ERX8043708	NA	NA	B.1.1.7
V766	FALSE	0	2304	EPI_ISL_1347461	ERX8043711	NA	NA	B.1.1.7
V767	FALSE	0	121	EPI_ISL_1347462	ERX8043713	NA	NA	B.1.1.7
V768	FALSE	0	121	EPI_ISL_1347463	ERX8043716	NA	NA	B.1.1.7
V769	FALSE	0	1	NA	NA	NA	NA	Unassigned
V770	FALSE	0	121	EPI_ISL_1347464	ERX8043717	NA	NA	B.1.1.7
V771	FALSE	0	395	EPI_ISL_1347465	ERX8043720	NA	NA	B.1.1.7
V772	FALSE	0	14860	NA	ERX8043721	NA	NA	Unassigned
V846	FALSE	0	3940	NA	ERX8074408	NA	NA	B.1.1.7
V773	FALSE	0	121	EPI_ISL_1347466	ERX8043725	NA	NA	B.1.1.7
V774	FALSE	0	7785	NA	ERX8043128	NA	NA	B.1.1.7
V775	FALSE	0	10266	NA	ERX8043130	NA	NA	Unassigned
V776	FALSE	0	121	EPI_ISL_1347467	ERX8043729	NA	NA	B.1.1.7
V777	FALSE	0	121	EPI_ISL_1347468	ERX8043732	NA	NA	B.1.1.7
V778	FALSE	0	121	EPI_ISL_1347469	ERX8043739	NA	NA	B.1.1.7
V813	FALSE	0	5782	NA	ERX8520781	NA	NA	B.1.1.7
V814	FALSE	0	121	EPI_ISL_1347711	ERX8520783	NA	NA	B.1.1.7
V815	FALSE	0	3923	NA	ERX8520784	NA	NA	B.1.1.7
V816	FALSE	0	121	EPI_ISL_1347712	ERX8520786	NA	NA	B.1.1.7
V817	FALSE	0	1434	EPI_ISL_1347713	ERX8520787	NA	NA	B.1.1.7
V818	FALSE	0	121	EPI_ISL_1347714	ERX8520789	NA	NA	B.1.1.7
V819	FALSE	0	6613	NA	ERX8520790	NA	NA	B.1.1.7
V820	FALSE	0	123	EPI_ISL_1347715	ERX8520791	NA	NA	B.1.1.7
V821	FALSE	0	121	EPI_ISL_1347716	ERX8520793	NA	NA	B.1.1.7
V822	FALSE	0	1731	EPI_ISL_1347717	ERX8520794	NA	NA	B.1.1.7
V823	FALSE	0	1225	EPI_ISL_1347718	ERX8520796	NA	NA	B.1.1.7
V824	FALSE	0	3667	NA	ERX8520798	NA	NA	B.1.1.7
V825	FALSE	0	121	EPI_ISL_1347719	ERX8520799	NA	NA	B.1.1.7
V826	FALSE	0	1156	EPI_ISL_1347720	ERX8520800	NA	NA	B.1.1.7
V827	FALSE	0	2550	EPI_ISL_1347721	ERX8520801	NA	NA	B.1.1.7
V779	FALSE	0	183	EPI_ISL_1347470	ERX8043742	NA	NA	B.1.1.7
V1239	FALSE	0	4389	NA	ERX8147885	NA	NA	B.1.1.7
V1240	FALSE	0	14570	NA	ERX8147411	NA	NA	Unassigned
V828	FALSE	0	1518	EPI_ISL_1347722	ERX8520803	NA	NA	B.1.1.7
V829	FALSE	0	1173	EPI_ISL_1347723	ERX8520804	NA	NA	B.1.1.7
V830	FALSE	0	121	EPI_ISL_1347724	ERX8520805	NA	NA	B.1.1.7
V831	FALSE	0	121	EPI_ISL_1347725	ERX8520808	NA	NA	B.1.1.7
V832	FALSE	0	121	EPI_ISL_1347726	ERX8520810	NA	NA	B.1.1.7
V833	FALSE	0	1966	EPI_ISL_1347727	ERX8520811	NA	NA	B.1.1.7
V834	FALSE	0	3979	NA	ERX8520812	NA	NA	B.1.1.7
V835	FALSE	0	121	EPI_ISL_1347728	ERX8520813	NA	NA	B.1.1.7
V836	FALSE	0	122	EPI_ISL_1347729	ERX8520815	NA	NA	B.1.1.7
V837	FALSE	0	418	EPI_ISL_1347730	ERX8520817	NA	NA	B.1.1.7
V838	FALSE	0	121	EPI_ISL_1347731	ERX8520819	NA	NA	B.1.1.7
V839	FALSE	0	3720	NA	ERX8520820	NA	NA	B.1.1.7
V840	FALSE	0	418	EPI_ISL_1347732	ERX8520821	NA	NA	B.1.1.7
V841	FALSE	0	121	EPI_ISL_1347734	ERX8520823	NA	NA	B.1.1.7
V842	FALSE	0	20191	NA	ERX8520824	NA	NA	Unassigned
V843	FALSE	0	7691	NA	ERX8520825	NA	NA	B.1.258
V844	FALSE	0	9340	NA	ERX8520826	NA	NA	Unassigned
Z1693	TRUE	1	2595	EPI_ISL_1988699	ERX8087900	NA	NA	B.1.1.7
Z1702	FALSE	0	5062	NA	ERX8087927	NA	NA	B.1.160
Z1703	TRUE	1	121	EPI_ISL_1988706	ERX8087902	NA	NA	B.1.1.7
V847	FALSE	0	2427	EPI_ISL_1347755	ERX8074409	NA	NA	B.1.1
V848	FALSE	0	122	EPI_ISL_1347756	ERX8086010	NA	NA	B.1.221
V1241	FALSE	0	533	EPI_ISL_1990068	ERX8147412	NA	NA	B.1.221
V1403	TRUE	1	2956	EPI_ISL_1993606	ERX8210464	NA	NA	B.1.1.7
Z1691	TRUE	1	121	EPI_ISL_1988697	ERX8087917	NA	NA	B.1.177.62
Z1692	TRUE	1	416	EPI_ISL_1988698	ERX8087919	NA	NA	B.1.160
Z1694	FALSE	0	3065	NA	ERX8087920	NA	NA	B.1.1.7
Z1695	TRUE	1	1208	EPI_ISL_1988700	ERX8087921	NA	NA	B.1.1.7
Z1696	FALSE	0	1479	EPI_ISL_1988701	ERX8087922	NA	NA	B.1.1.7
Z1595	FALSE	0	29230	NA	ERX8087725	NA	NA	Unassigned
Z1697	TRUE	1	398	EPI_ISL_1988702	ERX8087923	NA	NA	B.1.1.317
Z1698	FALSE	0	3630	NA	ERX8087924	NA	NA	B.1.1.7
Z1699	TRUE	1	2919	EPI_ISL_1988703	ERX8087901	NA	NA	B.1.2
Z1700	TRUE	1	121	EPI_ISL_1988704	ERX8087925	NA	NA	B.1.1.7
Z1701	TRUE	1	1515	EPI_ISL_1988705	ERX8087926	NA	NA	B.1.1.7
Z1596	FALSE	0	27575	NA	ERX8087726	NA	NA	Unassigned
Z1597	FALSE	0	25118	NA	ERX8136027	NA	NA	Unassigned
Z1598	TRUE	1	121	EPI_ISL_1988340	ERX8136029	NA	NA	B.1.1.7
Z1599	FALSE	0	23509	NA	ERX8136031	NA	NA	Unassigned
Z1600	FALSE	0	9103	NA	ERX8136032	NA	NA	B.1.1.7
Z1601	FALSE	0	25834	NA	ERX8087727	NA	NA	Unassigned
Z1602	FALSE	0	18239	NA	ERX8136033	NA	NA	Unassigned
Z1603	FALSE	0	3963	NA	ERX8087728	NA	NA	B.1.1.7
Z1604	FALSE	0	23540	NA	ERX8136034	NA	NA	Unassigned
Z1656	FALSE	0	29205	NA	ERX8136081	NA	NA	Unassigned
Z1657	FALSE	0	28530	NA	ERX8087751	NA	NA	Unassigned
Z1658	FALSE	0	28538	NA	ERX8087717	NA	NA	Unassigned
Z1659	FALSE	0	29570	NA	ERX8136082	NA	NA	Unassigned
Z1660	FALSE	0	21182	NA	ERX8136084	NA	NA	Unassigned
Z1661	FALSE	0	29902	NA	ERX8136085	NA	NA	Unassigned
Z1662	FALSE	0	1	NA	NA	NA	NA	Unassigned
Z1663	FALSE	0	29185	NA	ERX8136086	NA	NA	Unassigned
Z1664	FALSE	0	7612	NA	ERX8136087	NA	NA	B.1.177.81
Z1665	FALSE	0	24576	NA	ERX8136088	NA	NA	Unassigned
Z1668	FALSE	0	16308	NA	ERX8087752	NA	NA	Unassigned
Z1669	FALSE	0	21434	NA	ERX8136091	NA	NA	Unassigned
Z1670	FALSE	0	13243	NA	ERX8087753	NA	NA	Unassigned
Z1671	FALSE	0	28877	NA	ERX8087719	NA	NA	Unassigned
Z1672	FALSE	0	24211	NA	ERX8087754	NA	NA	Unassigned
Z1673	TRUE	1	388	EPI_ISL_1988363	ERX8136094	NA	NA	B.1.1.7
V849	FALSE	0	23919	NA	ERX8074410	NA	NA	Unassigned
V850	FALSE	0	10393	NA	ERX8074411	NA	NA	Unassigned
V851	FALSE	0	121	EPI_ISL_1347757	ERX8074412	NA	NA	B.1.1.7
V852	FALSE	0	3786	NA	ERX8074413	NA	NA	B.1.1.7
V853	FALSE	0	4025	NA	ERX8074414	NA	NA	B.1.1.7
V854	FALSE	0	6950	NA	ERX8074415	NA	NA	B.1.1
V855	FALSE	0	2832	EPI_ISL_1347758	ERX8074417	NA	NA	B.1.1.7
V856	FALSE	0	3950	NA	ERX8074418	NA	NA	B.1.1.7
V857	FALSE	0	6913	NA	ERX8086012	NA	NA	B.1.1
V858	FALSE	0	121	EPI_ISL_1347759	ERX8074419	NA	NA	B.1.1.7
V859	FALSE	0	121	EPI_ISL_1347760	ERX8086017	NA	NA	B.1.1.7
V860	FALSE	0	636	EPI_ISL_1347761	ERX8074420	NA	NA	B.1.1.7
V861	FALSE	0	4871	NA	ERX8086020	NA	NA	B.1.1
V862	FALSE	0	7751	NA	ERX8086022	NA	NA	B.1.1
V863	FALSE	0	121	EPI_ISL_1347762	ERX8074422	NA	NA	B.1.1.7
V864	FALSE	0	121	EPI_ISL_1347763	ERX8086027	NA	NA	B.1.1.7
V865	FALSE	0	418	EPI_ISL_1347764	ERX8074423	NA	NA	B.1.1.7
V866	FALSE	0	3390	NA	ERX8074424	NA	NA	B.1.1.7
V867	FALSE	0	121	EPI_ISL_1347765	ERX8086033	NA	NA	B.1.1.7
V868	FALSE	0	121	EPI_ISL_1347766	ERX8074425	NA	NA	B.1.1.7
V869	FALSE	0	886	EPI_ISL_1347767	ERX8086039	NA	NA	B.1.1.7
V870	FALSE	0	3681	NA	ERX8074426	NA	NA	B.1.1.7
V871	FALSE	0	14173	NA	ERX8074427	NA	NA	Unassigned
V872	FALSE	0	418	EPI_ISL_1347768	ERX8086042	NA	NA	B.1.1.7
V873	FALSE	0	4843	NA	ERX8074428	NA	NA	B.1.1.7
V874	FALSE	0	121	EPI_ISL_1347769	ERX8074430	NA	NA	B.1.1.7
V875	FALSE	0	13484	NA	ERX8074431	NA	NA	Unassigned
V876	FALSE	0	14791	NA	ERX8074432	NA	NA	Unassigned
V877	FALSE	0	122	EPI_ISL_1347770	ERX8086054	NA	NA	B.1.1.7
V878	FALSE	0	1684	EPI_ISL_1347771	ERX8074433	NA	NA	B.1.1.7
V879	FALSE	0	6830	NA	ERX8086056	NA	NA	B.1.1.7
V880	FALSE	0	6881	NA	ERX8074434	NA	NA	B.1.1.7
V881	FALSE	0	121	EPI_ISL_1347772	ERX8074439	NA	NA	B.1.1.7
V882	FALSE	0	121	EPI_ISL_1347773	ERX8086061	NA	NA	B.1.1.7
V883	FALSE	0	11721	NA	ERX8074441	NA	NA	Unassigned
V884	FALSE	0	121	EPI_ISL_1347774	ERX8074448	NA	NA	B.1.1.7
V885	FALSE	0	121	EPI_ISL_1347775	ERX8074459	NA	NA	B.1.1.7
V886	FALSE	0	121	EPI_ISL_1347776	ERX8074479	NA	NA	B.1.1.7
V887	FALSE	0	11331	NA	ERX8074481	NA	NA	Unassigned
V888	FALSE	0	8759	NA	ERX8074482	NA	NA	Unassigned
V889	FALSE	0	121	EPI_ISL_1347790	ERX8074490	NA	NA	B.1.1.7
V890	FALSE	0	4003	NA	ERX8074493	NA	NA	B.1.1.7
V891	FALSE	0	715	EPI_ISL_1347791	ERX8074496	NA	NA	B.1.1.7
V892	FALSE	0	121	EPI_ISL_1347792	ERX8074513	NA	NA	B.1.1.7
V893	FALSE	0	9491	NA	ERX8074515	NA	NA	B.1.1.7
V894	FALSE	0	121	EPI_ISL_1347793	ERX8074519	NA	NA	B.1.1.7
V895	FALSE	0	122	EPI_ISL_1347794	ERX8074524	NA	NA	B.1.1.7
V896	FALSE	0	3410	NA	ERX8074526	NA	NA	B.1.1.7
V1242	FALSE	0	14451	NA	ERX8147413	NA	NA	Unassigned
V936	FALSE	0	986	EPI_ISL_1347951	ERX8525558	NA	NA	B.1.177.62
V897	FALSE	0	3211	NA	ERX8074530	NA	NA	B.1.1.7
V1243	FALSE	0	21976	NA	ERX8147414	NA	NA	Unassigned
V937	FALSE	0	22293	NA	ERX8525603	NA	NA	Unassigned
V1579	FALSE	0	6889	NA	ERX8209434	NA	NA	B.1.1
Z1594	FALSE	0	22395	NA	ERX8086096	NA	NA	Unassigned
Z1605	TRUE	1	121	EPI_ISL_1988342	ERX8087729	NA	NA	B.1.177
Z1606	TRUE	1	121	EPI_ISL_1988343	ERX8087731	NA	NA	B.1.1.7
Z1607	FALSE	0	23096	NA	ERX8087732	NA	NA	Unassigned
Z1608	FALSE	0	122	EPI_ISL_1988344	ERX8136037	NA	NA	B.1.2
Z1609	FALSE	0	3167	NA	ERX8136039	NA	NA	B.1.2
Z1610	FALSE	0	16254	NA	ERX8136040	NA	NA	Unassigned
Z1611	FALSE	0	22594	NA	ERX8136041	NA	NA	Unassigned
Z1612	TRUE	1	121	EPI_ISL_1988345	ERX8136043	NA	NA	B.1
Z1613	FALSE	0	3660	NA	ERX8136044	NA	NA	B.1.351
Z1614	FALSE	0	15055	NA	ERX8136045	NA	NA	Unassigned
Z1615	TRUE	1	1424	EPI_ISL_1988346	ERX8136047	NA	NA	C.37
Z1616	FALSE	0	13852	NA	ERX8087733	NA	NA	Unassigned
Z1617	TRUE	1	121	EPI_ISL_1988348	ERX8136050	NA	NA	B.1.1.7
Z1618	TRUE	1	2371	EPI_ISL_1988349	ERX8087715	NA	NA	B.1.1.7
Z1619	FALSE	0	12881	NA	ERX8136053	NA	NA	Unassigned
Z1620	FALSE	0	1	NA	NA	NA	NA	Unassigned
Z1621	FALSE	0	15010	NA	ERX8136054	NA	NA	Unassigned
Z1622	TRUE	1	1724	EPI_ISL_1988350	ERX8136056	NA	NA	B.1.1.7
Z1623	FALSE	0	29562	NA	ERX8136057	NA	NA	Unassigned
Z1624	FALSE	0	25588	NA	ERX8136058	NA	NA	Unassigned
Z1625	TRUE	1	636	EPI_ISL_1988351	ERX8136060	NA	NA	B.1.1.7
Z1626	TRUE	1	637	EPI_ISL_1988352	ERX8087734	NA	NA	B.1.1.7
Z1627	FALSE	0	22600	NA	ERX8087735	NA	NA	Unassigned
Z1628	FALSE	0	24111	NA	ERX8087736	NA	NA	Unassigned
Z1629	FALSE	0	121	EPI_ISL_1988354	ERX8136063	NA	NA	B.1.1.7
Z1630	TRUE	1	636	EPI_ISL_1988355	ERX8087738	NA	NA	B.1.1.7
Z1631	TRUE	1	1671	EPI_ISL_1988356	ERX8087739	NA	NA	B.1.351
Z1632	TRUE	1	1434	EPI_ISL_1988357	ERX8087740	NA	NA	B.1.221
Z1633	FALSE	0	25814	NA	ERX8136064	NA	NA	Unassigned
Z1680	FALSE	0	13199	NA	ERX8087755	NA	NA	Unassigned
Z1681	FALSE	0	26532	NA	ERX8136100	NA	NA	Unassigned
Z1682	TRUE	1	121	EPI_ISL_1988366	ERX8136103	NA	NA	B.1.177.81
Z1683	TRUE	1	121	EPI_ISL_1988367	ERX8136111	NA	NA	B.1.1.7
Z1684	TRUE	1	886	EPI_ISL_1988368	ERX8087720	NA	NA	B.1.1.7
Z1685	FALSE	0	4585	NA	ERX8136112	NA	NA	B.1.1.7
Z1686	TRUE	1	121	EPI_ISL_1988369	ERX8087756	NA	NA	B.1.1.7
Z1687	TRUE	1	121	EPI_ISL_1988370	ERX8136115	NA	NA	B.1.1.7
Z1688	FALSE	0	6257	NA	ERX8087757	NA	NA	B.1.1.7
Z1689	FALSE	0	5741	NA	ERX8136116	NA	NA	B.1.1.7
Z1690	FALSE	0	4238	NA	ERX8087759	NA	NA	B.1.1.7
V938	FALSE	0	20273	NA	ERX8525559	NA	NA	Unassigned
V939	FALSE	0	15125	NA	ERX8525604	NA	NA	Unassigned
V1580	FALSE	0	1440	EPI_ISL_2381767	ERX8209376	NA	NA	B.1.1
V940	FALSE	0	21129	NA	ERX8525605	NA	NA	Unassigned
V941	FALSE	0	16824	NA	ERX8525606	NA	NA	Unassigned
V898	FALSE	0	388	EPI_ISL_1347795	ERX8074534	NA	NA	B.1.1.7
V899	FALSE	0	418	EPI_ISL_1347796	ERX8086066	NA	NA	B.1.1.7
V900	FALSE	0	25561	NA	ERX8074535	NA	NA	Unassigned
V901	FALSE	0	6649	NA	ERX8074537	NA	NA	B.1.1.7
V902	FALSE	0	7215	NA	ERX8074538	NA	NA	B.1.1.7
V903	FALSE	0	122	EPI_ISL_1347797	ERX8074544	NA	NA	B.1.1.7
V904	FALSE	0	121	EPI_ISL_1347798	ERX8074552	NA	NA	B.1.1.7
V905	FALSE	0	4574	NA	ERX8074554	NA	NA	B.1.1.7
V906	FALSE	0	5096	NA	ERX8074556	NA	NA	B.1.1.7
V907	FALSE	0	121	EPI_ISL_1347799	ERX8074567	NA	NA	B.1.1.7
V908	FALSE	0	9310	NA	ERX8086067	NA	NA	Unassigned
V909	FALSE	0	123	EPI_ISL_1347800	ERX8074574	NA	NA	B.1.1.7
V910	FALSE	0	413	EPI_ISL_1347801	ERX8074583	NA	NA	B.1.1.7
V911	FALSE	0	4028	NA	ERX8074586	NA	NA	B.1.1.7
V912	FALSE	0	413	EPI_ISL_1347802	ERX8074590	NA	NA	B.1.1.7
V913	FALSE	0	1449	EPI_ISL_1347803	ERX8086071	NA	NA	B.1.1.7
V914	FALSE	0	13287	NA	ERX8074592	NA	NA	Unassigned
V915	FALSE	0	3687	NA	ERX8086073	NA	NA	B.1.1.7
V916	FALSE	0	411	EPI_ISL_1347804	ERX8086078	NA	NA	B.1.1.7
V917	FALSE	0	413	EPI_ISL_1347805	ERX8074594	NA	NA	B.1.1.7
V918	FALSE	0	4268	NA	ERX8074596	NA	NA	B.1.1.7
V919	FALSE	0	6331	NA	ERX8074598	NA	NA	B.1.1.7
V920	FALSE	0	418	EPI_ISL_1347806	ERX8086084	NA	NA	B.1.1.7
V921	FALSE	0	121	EPI_ISL_1347807	ERX8074604	NA	NA	B.1.1.7
V942	FALSE	0	28556	NA	ERX8525560	NA	NA	Unassigned
Z1634	TRUE	1	2092	EPI_ISL_1988358	ERX8136066	NA	NA	B.1.221
Z1635	FALSE	0	28529	NA	ERX8136067	NA	NA	Unassigned
Z1636	FALSE	0	20905	NA	ERX8136068	NA	NA	Unassigned
Z1637	FALSE	0	27507	NA	ERX8136069	NA	NA	Unassigned
Z1638	FALSE	0	24420	NA	ERX8136071	NA	NA	Unassigned
Z1639	FALSE	0	28554	NA	ERX8087741	NA	NA	Unassigned
Z1640	FALSE	0	26491	NA	ERX8087742	NA	NA	Unassigned
Z1641	FALSE	0	29902	NA	ERX8087743	NA	NA	Unassigned
Z1642	FALSE	0	17592	NA	ERX8136072	NA	NA	Unassigned
Z1643	FALSE	0	29526	NA	ERX8087716	NA	NA	Unassigned
Z1644	FALSE	0	121	EPI_ISL_1988360	ERX8087745	NA	NA	B.1.1.7
Z1645	FALSE	0	11460	NA	ERX8087746	NA	NA	B.1.351
Z1646	FALSE	0	26883	NA	ERX8136073	NA	NA	Unassigned
Z1647	FALSE	0	5628	NA	ERX8136074	NA	NA	B.1.1.7
Z1648	FALSE	0	13655	NA	ERX8087747	NA	NA	Unassigned
Z1649	FALSE	0	27878	NA	ERX8136075	NA	NA	Unassigned
Z1650	FALSE	0	25202	NA	ERX8136076	NA	NA	Unassigned
Z1651	FALSE	0	23891	NA	ERX8087748	NA	NA	Unassigned
Z1652	FALSE	0	26210	NA	ERX8136077	NA	NA	Unassigned
Z1653	FALSE	0	25375	NA	ERX8087749	NA	NA	Unassigned
Z1654	TRUE	1	121	EPI_ISL_1988361	ERX8136080	NA	NA	B.1.1.7
Z1655	TRUE	1	388	EPI_ISL_1988362	ERX8087750	NA	NA	B.1.1.7
Z1666	FALSE	0	28183	NA	ERX8136089	NA	NA	Unassigned
Z1667	FALSE	0	6269	NA	ERX8136090	NA	NA	B.1.1.7
Z1674	FALSE	0	27186	NA	ERX8136095	NA	NA	Unassigned
Z1675	TRUE	1	369	EPI_ISL_1988364	ERX8136098	NA	NA	B.1.1.7
Z1676	FALSE	0	10545	NA	ERX8136099	NA	NA	B.1.1.7
Z1677	FALSE	0	1	NA	NA	NA	NA	Unassigned
Z1678	FALSE	0	1	NA	NA	NA	NA	Unassigned
Z1679	FALSE	0	1	NA	NA	NA	NA	Unassigned
V922	FALSE	0	121	EPI_ISL_1347808	ERX8074611	NA	NA	B.1.1.7
V923	FALSE	0	121	EPI_ISL_1347809	ERX8074621	NA	NA	B.1.1.7
V924	FALSE	0	121	EPI_ISL_1347810	ERX8074632	NA	NA	B.1.1.7
V925	FALSE	0	121	EPI_ISL_1347811	ERX8074637	NA	NA	B.1.1.7
V926	FALSE	0	121	EPI_ISL_1347812	ERX8086095	NA	NA	B.1.1.7
V927	FALSE	0	144	EPI_ISL_1347813	ERX8074964	NA	NA	B.1.1.7
V928	FALSE	0	7016	NA	ERX8074966	NA	NA	B.1.1.7
V929	FALSE	0	121	EPI_ISL_1347814	ERX8074971	NA	NA	B.1.1.7
V930	FALSE	0	121	EPI_ISL_1347815	ERX8074980	NA	NA	B.1.1.7
V931	FALSE	0	121	EPI_ISL_1347816	ERX8074988	NA	NA	B.1.1.7
V932	FALSE	0	416	EPI_ISL_1347817	ERX8074996	NA	NA	B.1.1.7
V933	FALSE	0	121	EPI_ISL_1347818	ERX8075010	NA	NA	B.1.1.7
V934	FALSE	0	388	EPI_ISL_1347819	ERX8075016	NA	NA	B.1.1.7
V935	FALSE	0	1225	EPI_ISL_1347820	ERX8075020	NA	NA	B.1.1.7
V943	FALSE	0	5709	NA	ERX8525607	NA	NA	B.1.1.7
V944	FALSE	0	386	EPI_ISL_1347952	ERX8525561	NA	NA	B.1.1.7
V945	FALSE	0	9201	NA	ERX8525608	NA	NA	Unassigned
Z1711	FALSE	0	121	EPI_ISL_1990028	ERX8575206	NA	NA	B.1.1.7
Z1712	FALSE	0	8215	NA	ERX8575207	NA	NA	B.1.1.7
Z1713	FALSE	0	121	EPI_ISL_1990029	ERX8575208	NA	NA	B.1.1.7
Z1714	TRUE	1	1196	EPI_ISL_1990030	ERX8575209	NA	NA	B.1.1.7
Z1727	TRUE	1	1835	EPI_ISL_1990033	ERX8575214	NA	NA	B.1.1.7
Z1728	FALSE	0	6019	NA	ERX8575215	NA	NA	B.1.1.58
Z1704	FALSE	0	6189	NA	ERX8575203	NA	NA	B.1.1.7
Z1706	FALSE	0	8150	NA	ERX8575204	NA	NA	B.1.221
Z1707	FALSE	0	13971	NA	ERX8575205	NA	NA	Unassigned
Z1715	FALSE	0	8511	NA	ERX8575210	NA	NA	B.1.1.7
Z1716	FALSE	0	3944	NA	ERX8575211	NA	NA	B.1.1.7
Z1717	FALSE	0	10395	NA	ERX8575213	NA	NA	B.1.1.7
N240	FALSE	0	11672	NA	ERX8525517	NA	NA	Unassigned
N241	TRUE	1	121	EPI_ISL_1347821	ERX8525578	NA	NA	B.1.1.7
N242	TRUE	1	419	EPI_ISL_1347822	ERX8525579	NA	NA	B.1.1.7
N243	FALSE	0	1574	EPI_ISL_1347823	ERX8525518	NA	NA	B.1.1.7
N244	TRUE	1	122	EPI_ISL_1347824	ERX8525519	NA	NA	B.1.221
N245	FALSE	0	970	EPI_ISL_1347825	ERX8525520	NA	NA	B.1.177
N246	FALSE	0	418	EPI_ISL_1347826	ERX8525580	NA	NA	B.1.1.7
N247	TRUE	1	419	EPI_ISL_1347827	ERX8525521	NA	NA	B.1.1.7
N248	TRUE	1	419	EPI_ISL_1347828	ERX8525581	NA	NA	B.1.1.7
N249	TRUE	1	715	EPI_ISL_1347829	ERX8525522	NA	NA	B.1.1.7
N301	TRUE	1	339	EPI_ISL_1347968	ERX8087338	NA	NA	B.1.351
N250	TRUE	1	121	EPI_ISL_1347830	ERX8525524	NA	NA	B.1.160
N251	TRUE	1	121	EPI_ISL_1347831	ERX8525583	NA	NA	B.1.160
N252	TRUE	1	122	EPI_ISL_1347832	ERX8525525	NA	NA	B.1.1.7
N253	FALSE	0	121	EPI_ISL_1347835	ERX8525584	NA	NA	B.1.1.7
N254	FALSE	0	3382	NA	ERX8525526	NA	NA	B.1.1.7
N255	TRUE	1	419	EPI_ISL_1347836	ERX8525527	NA	NA	B.1.1.7
N256	TRUE	1	1011	EPI_ISL_1347837	ERX8525528	NA	NA	B.1.177.81
N257	FALSE	0	121	EPI_ISL_1347838	ERX8525529	NA	NA	B.1.1.7
N258	TRUE	1	418	EPI_ISL_1347839	ERX8525585	NA	NA	B.1.1.7
N259	TRUE	1	121	EPI_ISL_1347840	ERX8525530	NA	NA	B.1.1.7
N260	FALSE	0	121	EPI_ISL_1347841	ERX8525586	NA	NA	B.1.177.81
N261	FALSE	0	580	EPI_ISL_1347842	ERX8525531	NA	NA	B.1.177.81
N262	FALSE	0	427	EPI_ISL_1347843	ERX8525587	NA	NA	B.1.525
N263	FALSE	0	651	EPI_ISL_1347844	ERX8525532	NA	NA	B.1.525
N264	TRUE	1	427	EPI_ISL_1347845	ERX8525533	NA	NA	B.1.525
N265	TRUE	1	173	EPI_ISL_1347846	ERX8525534	NA	NA	B.1.525
N302	TRUE	1	121	EPI_ISL_1347969	ERX8087278	NA	NA	B.1.177.86
N303	TRUE	1	121	EPI_ISL_1347970	ERX8087279	NA	NA	B.1.177.86
N304	TRUE	1	121	EPI_ISL_1347971	ERX8087341	NA	NA	B.1.1.7
N266	TRUE	1	121	EPI_ISL_1347847	ERX8525536	NA	NA	B.1.1.7
N267	TRUE	1	1011	EPI_ISL_1347848	ERX8525537	NA	NA	B.1.1.7
N268	TRUE	1	418	EPI_ISL_1347849	ERX8525538	NA	NA	B.1.1.7
N269	TRUE	1	418	EPI_ISL_1347850	ERX8525539	NA	NA	B.1.1.7
N270	TRUE	1	715	EPI_ISL_1347851	ERX8525540	NA	NA	B.1.177.77
N271	TRUE	1	121	EPI_ISL_1347852	ERX8525588	NA	NA	B.1.1.7
N272	TRUE	1	123	EPI_ISL_1347853	ERX8525589	NA	NA	B.1.221
N273	TRUE	1	121	EPI_ISL_1347854	ERX8525541	NA	NA	C.35
N274	TRUE	1	121	EPI_ISL_1347855	ERX8525590	NA	NA	Q.1
N305	TRUE	1	121	EPI_ISL_1347972	ERX8087344	NA	NA	B.1.1.7
N275	TRUE	1	418	EPI_ISL_1347856	ERX8525542	NA	NA	B.1.1.7
N276	TRUE	1	121	EPI_ISL_1347857	ERX8525591	NA	NA	B.1.1.7
N306	TRUE	1	418	EPI_ISL_1347973	ERX8087280	NA	NA	B.1.1.7
N307	TRUE	1	121	EPI_ISL_1347974	ERX8087281	NA	NA	B.1.1.7
N277	FALSE	0	651	EPI_ISL_1347858	ERX8525543	NA	NA	B.1.177.81
N278	TRUE	1	419	EPI_ISL_1347859	ERX8525592	NA	NA	B.1.177.81
N279	TRUE	1	121	EPI_ISL_1347860	ERX8525594	NA	NA	B.1.177
N280	FALSE	0	421	EPI_ISL_1347861	ERX8525595	NA	NA	B.1.177.81
N281	FALSE	0	122	EPI_ISL_1347862	ERX8525596	NA	NA	B.1.221
N282	FALSE	0	121	EPI_ISL_1347863	ERX8525544	NA	NA	B.1.1.7
N283	FALSE	0	714	EPI_ISL_1347864	ERX8525597	NA	NA	B.1.160
N284	TRUE	1	2510	EPI_ISL_1347865	ERX8525598	NA	NA	B.1.1.7
N308	FALSE	0	121	EPI_ISL_1347975	ERX8087346	NA	NA	B.1.1.7
N309	TRUE	1	121	EPI_ISL_1347976	ERX8087348	NA	NA	B.1.1.7
N310	FALSE	0	3393	NA	ERX8087282	NA	NA	B.1.221
N311	TRUE	1	121	EPI_ISL_1347977	ERX8087350	NA	NA	B.1.1.7
N312	FALSE	0	27184	NA	ERX8087283	NA	NA	Unassigned
N285	TRUE	1	476	EPI_ISL_1347866	ERX8525546	NA	NA	B.1.1.7
N286	TRUE	1	410	EPI_ISL_1347867	ERX8525599	NA	NA	B.1.1.7
N313	TRUE	1	410	EPI_ISL_1347978	ERX8137662	NA	NA	B.1.1.7
N314	FALSE	0	121	EPI_ISL_1347979	ERX8087352	NA	NA	B.1.1.7
N287	TRUE	1	2384	EPI_ISL_1347868	ERX8525600	NA	NA	B.1.1.7
N288	TRUE	1	419	EPI_ISL_1347869	ERX8525547	NA	NA	B.1.1.7
N315	FALSE	0	1	NA	NA	NA	NA	Unassigned
N289	FALSE	0	7938	NA	ERX8525548	NA	NA	B.1.1.7
N316	TRUE	1	398	EPI_ISL_1347980	ERX8087284	NA	NA	A.29
N317	FALSE	0	1	NA	NA	NA	NA	Unassigned
N290	FALSE	0	121	EPI_ISL_1347870	ERX8525549	NA	NA	B.1.1.7
N291	TRUE	1	418	EPI_ISL_1347871	ERX8525601	NA	NA	B.1.1.7
N292	FALSE	0	5152	NA	ERX8525550	NA	NA	B.1.1.7
N318	TRUE	1	2553	EPI_ISL_1347981	ERX8087354	NA	NA	B.1.221
N293	FALSE	0	716	EPI_ISL_1347872	ERX8525551	NA	NA	B.1.177.86
N294	FALSE	0	693	EPI_ISL_1347873	ERX8525552	NA	NA	B.1.1.297
N295	TRUE	1	418	EPI_ISL_1347874	ERX8525553	NA	NA	B.1.1.7
N296	TRUE	1	123	EPI_ISL_1347875	ERX8525602	NA	NA	B.1.177.86
N297	FALSE	0	418	EPI_ISL_1347876	ERX8525554	NA	NA	B.1.177.86
N319	TRUE	1	121	EPI_ISL_1347982	ERX8087356	NA	NA	B.1.1.7
N320	FALSE	0	121	EPI_ISL_1347983	ERX8087358	NA	NA	B.1.1.7
N321	TRUE	1	121	EPI_ISL_1347984	ERX8087285	NA	NA	B.1.1.7
N298	FALSE	0	718	EPI_ISL_1347877	ERX8525555	NA	NA	B.1.1.7
N299	TRUE	1	418	EPI_ISL_1347949	ERX8525556	NA	NA	B.1.1.7
N300	FALSE	0	2310	EPI_ISL_1347950	ERX8525557	NA	NA	B.1.221
N322	TRUE	1	121	EPI_ISL_1347985	ERX8137665	NA	NA	B.1.1.7
N323	TRUE	1	121	EPI_ISL_1347986	ERX8137667	NA	NA	B.1.1.7
V994	FALSE	0	121	EPI_ISL_1348000	ERX8137672	NA	NA	B.1.1.7
V995	FALSE	0	5078	NA	ERX8087384	NA	NA	B.1.1.7
V996	FALSE	0	121	EPI_ISL_1348001	ERX8087388	NA	NA	B.1.1.7
V997	FALSE	0	1995	EPI_ISL_1348002	ERX8087294	NA	NA	B.1.1.7
V998	FALSE	0	29902	NA	ERX8087389	NA	NA	Unassigned
V999	FALSE	0	121	EPI_ISL_1348003	ERX8087392	NA	NA	B.1.1.7
V1000	FALSE	0	13727	NA	ERX8087295	NA	NA	Unassigned
V1001	FALSE	0	121	EPI_ISL_1348004	ERX8087394	NA	NA	B.1.1.7
V1002	FALSE	0	16526	NA	ERX8087396	NA	NA	Unassigned
V1003	FALSE	0	121	EPI_ISL_1348005	ERX8087398	NA	NA	B.1.1.7
V1004	FALSE	0	1979	EPI_ISL_1348006	ERX8087400	NA	NA	B.1.1.7
V1005	FALSE	0	22822	NA	ERX8087401	NA	NA	Unassigned
V1006	FALSE	0	25780	NA	ERX8087402	NA	NA	Unassigned
V1007	FALSE	0	2420	EPI_ISL_1348007	ERX8087404	NA	NA	B.1.1.7
V1008	FALSE	0	121	EPI_ISL_1348008	ERX8087406	NA	NA	B.1.1.7
V1009	FALSE	0	121	EPI_ISL_1348009	ERX8087296	NA	NA	B.1.1.7
V1010	FALSE	0	388	EPI_ISL_1348010	ERX8087297	NA	NA	B.1.1.7
V1011	FALSE	0	121	EPI_ISL_1348011	ERX8087413	NA	NA	B.1.1.7
V1012	FALSE	0	121	EPI_ISL_1348012	ERX8087416	NA	NA	B.1.1.7
V1013	FALSE	0	121	EPI_ISL_1348013	ERX8087420	NA	NA	B.1.1.7
V1014	FALSE	0	3422	NA	ERX8087298	NA	NA	B.1.1.7
V1015	FALSE	0	121	EPI_ISL_1348014	ERX8087299	NA	NA	B.1.1.7
V1016	FALSE	0	7470	NA	ERX8087300	NA	NA	B.1.1.7
V1017	FALSE	0	6478	NA	ERX8087301	NA	NA	B.1.1.7
V1018	FALSE	0	643	EPI_ISL_1348015	ERX8087422	NA	NA	B.1.1.7
V1019	FALSE	0	4286	NA	ERX8087302	NA	NA	B.1.1.7
V1020	FALSE	0	23683	NA	ERX8087423	NA	NA	Unassigned
V1021	FALSE	0	121	EPI_ISL_1348016	ERX8087427	NA	NA	B.1.1.7
V1022	FALSE	0	121	EPI_ISL_1348017	ERX8087432	NA	NA	B.1.1.7
V1023	FALSE	0	121	EPI_ISL_1348018	ERX8087435	NA	NA	B.1.1.7
V1024	FALSE	0	121	EPI_ISL_1348019	ERX8087303	NA	NA	B.1.1.7
V1025	FALSE	0	9423	NA	ERX8087304	NA	NA	B.1.1.7
V1026	FALSE	0	7354	NA	ERX8087305	NA	NA	B.1.1.7
V1027	FALSE	0	121	EPI_ISL_1348020	ERX8087306	NA	NA	B.1.1.7
V1028	FALSE	0	121	EPI_ISL_1348021	ERX8087439	NA	NA	B.1.1.7
V1029	FALSE	0	121	EPI_ISL_1348022	ERX8087307	NA	NA	B.1.1.7
V1030	FALSE	0	121	EPI_ISL_1348023	ERX8087308	NA	NA	B.1.1.7
V1031	FALSE	0	121	EPI_ISL_1348024	ERX8087445	NA	NA	B.1.1.7
V1032	FALSE	0	121	EPI_ISL_1348025	ERX8087451	NA	NA	B.1.1.7
V1033	FALSE	0	1157	EPI_ISL_1348026	ERX8087453	NA	NA	B.1.1.7
V1034	FALSE	0	121	EPI_ISL_1348027	ERX8087459	NA	NA	B.1.1.7
V1035	FALSE	0	121	EPI_ISL_1348028	ERX8087309	NA	NA	B.1.1.7
V1036	FALSE	0	121	EPI_ISL_1348029	ERX8087463	NA	NA	B.1.1.7
V1037	FALSE	0	2275	EPI_ISL_1348030	ERX8087464	NA	NA	B.1.1.7
V1038	FALSE	0	11538	NA	ERX8087466	NA	NA	Unassigned
V1039	FALSE	0	121	EPI_ISL_1348031	ERX8087310	NA	NA	B.1.1.7
V1040	FALSE	0	2551	EPI_ISL_1348032	ERX8087311	NA	NA	B.1.1.7
V1041	FALSE	0	2786	EPI_ISL_1348033	ERX8087467	NA	NA	B.1.1.7
V1042	FALSE	0	15546	NA	ERX8087468	NA	NA	Unassigned
V1043	FALSE	0	9691	NA	ERX8087312	NA	NA	B.1.1.7
Z1708	FALSE	0	6773	NA	ERX8140429	NA	NA	B.1.1.7
Z1710	FALSE	0	1775	EPI_ISL_1990027	ERX8140433	NA	NA	B.1.1.7
V983	FALSE	0	15468	NA	ERX8087374	NA	NA	Unassigned
V946	FALSE	0	715	EPI_ISL_1347953	ERX8525563	NA	NA	B.1.1.7
V947	FALSE	0	715	EPI_ISL_1347954	ERX8525564	NA	NA	B.1.160
V948	FALSE	0	24884	NA	ERX8525609	NA	NA	Unassigned
V949	FALSE	0	2401	EPI_ISL_1347955	ERX8525565	NA	NA	B.1.177.81
V950	FALSE	0	940	EPI_ISL_1347956	ERX8525610	NA	NA	B.1.177.81
V951	FALSE	0	1792	EPI_ISL_1347957	ERX8525611	NA	NA	B.1.160
V952	FALSE	0	2037	EPI_ISL_1347958	ERX8525613	NA	NA	B.1.1.7
V953	FALSE	0	1792	EPI_ISL_1347959	ERX8525566	NA	NA	B.1.1.7
V954	FALSE	0	3490	NA	ERX8525567	NA	NA	B.1.1.7
V955	FALSE	0	7422	NA	ERX8525568	NA	NA	B.1.1.7
V956	FALSE	0	719	EPI_ISL_1347960	ERX8525614	NA	NA	B.1.1.7
V957	FALSE	0	1	NA	NA	NA	NA	Unassigned
V958	FALSE	0	420	EPI_ISL_1347961	ERX8525615	NA	NA	B.1.1.7
V959	FALSE	0	4809	NA	ERX8525569	NA	NA	B.1.1.7
V960	FALSE	0	7725	NA	ERX8525616	NA	NA	B.1.1.7
V961	FALSE	0	441	EPI_ISL_1347962	ERX8525617	NA	NA	B.1.1.7
V962	FALSE	0	10404	NA	ERX8525618	NA	NA	B.1.1.7
V963	FALSE	0	3166	NA	ERX8525570	NA	NA	B.1.1.7
V964	FALSE	0	715	EPI_ISL_1347963	ERX8525619	NA	NA	B.1.1.7
V965	FALSE	0	11556	NA	ERX8525571	NA	NA	B.1.1.7
V966	FALSE	0	2832	EPI_ISL_1347964	ERX8525620	NA	NA	B.1.1.7
V967	FALSE	0	122	EPI_ISL_1347965	ERX8525572	NA	NA	B.1.1.7
V968	FALSE	0	121	EPI_ISL_1347966	ERX8525573	NA	NA	B.1.1.7
V969	FALSE	0	10110	NA	ERX8525574	NA	NA	B.1.1.7
V970	FALSE	0	418	EPI_ISL_1347967	ERX8525575	NA	NA	B.1.1.7
V984	FALSE	0	17127	NA	ERX8087375	NA	NA	Unassigned
V985	FALSE	0	121	EPI_ISL_1347993	ERX8137669	NA	NA	B.1.1.7
V986	FALSE	0	418	EPI_ISL_1347994	ERX8087377	NA	NA	B.1.1.7
V987	FALSE	0	2276	EPI_ISL_1347995	ERX8087290	NA	NA	B.1.1.7
V988	FALSE	0	694	EPI_ISL_1347996	ERX8087379	NA	NA	B.1.1.7
V989	FALSE	0	1468	EPI_ISL_1347997	ERX8087381	NA	NA	B.1.1.7
V990	FALSE	0	121	EPI_ISL_1347998	ERX8087383	NA	NA	B.1.1.7
V991	FALSE	0	2303	EPI_ISL_1347999	ERX8087291	NA	NA	B.1.1.7
V992	FALSE	0	11012	NA	ERX8087292	NA	NA	Unassigned
V993	FALSE	0	5916	NA	ERX8087293	NA	NA	B.1.1.7
Z1705	FALSE	0	3363	NA	ERX8140428	NA	NA	B.1.1.7
Z1709	TRUE	1	121	EPI_ISL_1990026	ERX8140432	NA	NA	B.1.1.7
Z1718	FALSE	0	3474	NA	ERX8140435	NA	NA	B.1.1.7
Z1719	TRUE	1	121	EPI_ISL_1990031	ERX8140436	NA	NA	B.1.1.7
Z1720	FALSE	0	4327	NA	ERX8140438	NA	NA	B.1.1.7
Z1721	FALSE	0	27499	NA	ERX8140439	NA	NA	Unassigned
V1184	FALSE	0	1738	EPI_ISL_1989635	ERX8575180	NA	NA	B.1.258
V1244	FALSE	0	3341	NA	ERX8147472	NA	NA	B.1.258
V1185	FALSE	0	2525	EPI_ISL_1989636	ERX8140397	NA	NA	B.1.351
V1186	FALSE	0	3954	NA	ERX8140399	NA	NA	B.1.351
V1187	TRUE	1	121	EPI_ISL_1989637	ERX8140400	NA	NA	B.1.1.7
V1188	FALSE	0	121	EPI_ISL_1989638	ERX8140402	NA	NA	B.1.1.7
V1189	FALSE	0	121	EPI_ISL_1989639	ERX8140404	NA	NA	B.1.1.7
V1190	FALSE	0	121	EPI_ISL_1989640	ERX8140407	NA	NA	B.1.1.7
V1245	FALSE	0	702	EPI_ISL_1990069	ERX8147886	NA	NA	B.1.1.7
Z1722	FALSE	0	9253	NA	ERX8140440	NA	NA	Unassigned
Z1723	FALSE	0	5404	NA	ERX8140441	NA	NA	A.27
Z1724	FALSE	0	14860	NA	ERX8140442	NA	NA	Unassigned
Z1725	TRUE	1	121	EPI_ISL_1990032	ERX8140443	NA	NA	B.1.1.7
Z1726	FALSE	0	1	NA	NA	NA	NA	Unassigned
Z1729	FALSE	0	3972	NA	ERX8140445	NA	NA	B.1.1.7
Z1730	FALSE	0	29902	NA	ERX8140446	NA	NA	Unassigned
Z1731	TRUE	1	1686	EPI_ISL_1990034	ERX8140447	NA	NA	B.1.351
Z1732	FALSE	0	7686	NA	ERX8140448	NA	NA	B.1.1.7
Z1733	FALSE	0	662	EPI_ISL_1990035	ERX8140449	NA	NA	B.1.1.7
V1581	FALSE	0	1123	EPI_ISL_2381768	ERX8209379	NA	NA	B.1.258
V1129	FALSE	0	121	EPI_ISL_1988682	ERX8525423	NA	NA	B.1.1.7
V1130	FALSE	0	121	EPI_ISL_1988683	ERX8525424	NA	NA	B.1.1.7
V1131	FALSE	0	121	EPI_ISL_1988684	ERX8525425	NA	NA	B.1.1.7
V1132	FALSE	0	2313	EPI_ISL_1988685	ERX8525389	NA	NA	B.1.1.7
V1133	FALSE	0	121	EPI_ISL_1988686	ERX8525390	NA	NA	B.1.1.7
V1134	FALSE	0	6519	NA	ERX8525426	NA	NA	B.1.1.7
V1135	FALSE	0	2825	EPI_ISL_1988687	ERX8525427	NA	NA	B.1.1.7
V1136	FALSE	0	1492	EPI_ISL_1988688	ERX8525428	NA	NA	B.1.1.7
V1191	TRUE	1	2286	EPI_ISL_1990004	ERX8575181	NA	NA	B.1.1.7
V1192	FALSE	0	716	EPI_ISL_1990005	ERX8575182	NA	NA	B.1.1.7
V1193	FALSE	0	418	EPI_ISL_1990006	ERX8575183	NA	NA	B.1
V1246	FALSE	0	2961	EPI_ISL_1990070	ERX8147473	NA	NA	B.1
V1194	FALSE	0	716	EPI_ISL_1990007	ERX8575185	NA	NA	B.1.1.7
V1247	FALSE	0	954	EPI_ISL_1990071	ERX8147416	NA	NA	B.1.1.7
V1195	FALSE	0	933	EPI_ISL_1990008	ERX8575186	NA	NA	B.1.351
V1248	FALSE	0	901	EPI_ISL_1990072	ERX8147419	NA	NA	B.1.351
V1196	FALSE	0	985	EPI_ISL_1990009	ERX8575188	NA	NA	B.1
V1249	FALSE	0	2653	EPI_ISL_1990073	ERX8147887	NA	NA	B.1
V1197	TRUE	1	715	EPI_ISL_1990010	ERX8575189	NA	NA	B.1.1.7
V1250	FALSE	0	2959	EPI_ISL_1990074	ERX8147420	NA	NA	B.1.1.7
V1198	FALSE	0	418	EPI_ISL_1990011	ERX8575190	NA	NA	B.1.1.7
V1199	FALSE	0	3474	NA	ERX8575191	NA	NA	B.1.1.7
V1200	FALSE	0	717	EPI_ISL_1990012	ERX8575192	NA	NA	B.1.177.86
N324	TRUE	1	122	EPI_ISL_1989341	ERX8132868	NA	NA	B.1.1.7
N325	TRUE	1	121	EPI_ISL_1989342	ERX8132875	NA	NA	B.1.1.7
N326	TRUE	1	448	EPI_ISL_1989343	ERX8132877	NA	NA	B.1.1.7
N327	FALSE	0	121	EPI_ISL_1989344	ERX8132879	NA	NA	B.1.1.7
N328	TRUE	1	418	EPI_ISL_1989345	ERX8132881	NA	NA	B.1.1.7
N329	TRUE	1	123	EPI_ISL_1989346	ERX8139146	NA	NA	B.1.1.7
N330	TRUE	1	123	EPI_ISL_1989347	ERX8132882	NA	NA	B.1.1.7
N331	TRUE	1	418	EPI_ISL_1989348	ERX8132884	NA	NA	B.1.1.7
N332	FALSE	0	121	EPI_ISL_1989349	ERX8132886	NA	NA	B.1.1.7
N333	FALSE	0	121	EPI_ISL_1989350	ERX8139149	NA	NA	B.1.1.7
N334	TRUE	1	613	EPI_ISL_1989351	ERX8132888	NA	NA	B.1.258
N335	TRUE	1	418	EPI_ISL_1989352	ERX8132890	NA	NA	B.1.1.7
N336	TRUE	1	669	EPI_ISL_1989353	ERX8132892	NA	NA	B.1.1.7
N337	FALSE	0	121	EPI_ISL_1989354	ERX8132893	NA	NA	B.1.1.7
N338	TRUE	1	121	EPI_ISL_1989355	ERX8132895	NA	NA	B.1.1.7
N339	TRUE	1	121	EPI_ISL_1989356	ERX8133280	NA	NA	B.1.1.7
N340	TRUE	1	692	EPI_ISL_1989357	ERX8133282	NA	NA	B.1.1.7
N341	TRUE	1	410	EPI_ISL_1989358	ERX8133283	NA	NA	B.1.1.7
N342	FALSE	0	121	EPI_ISL_1989359	ERX8133286	NA	NA	B.1.1.7
N343	FALSE	0	418	EPI_ISL_1989360	ERX8133287	NA	NA	B.1.1.7
N344	TRUE	1	121	EPI_ISL_1989361	ERX8139151	NA	NA	B.1.1.7
N345	FALSE	0	121	EPI_ISL_1989362	ERX8133290	NA	NA	B.1.1.7
N346	TRUE	1	418	EPI_ISL_1989363	ERX8133292	NA	NA	B.1.177.86
N347	TRUE	1	137	EPI_ISL_1989364	ERX8139153	NA	NA	B.1
N348	FALSE	0	121	EPI_ISL_1989365	ERX8133293	NA	NA	B.1.1.7
N349	FALSE	0	1266	EPI_ISL_1989366	ERX8133295	NA	NA	B.1.1.7
N350	FALSE	0	1027	EPI_ISL_1989367	ERX8139154	NA	NA	B.1.1.7
N351	FALSE	0	121	EPI_ISL_1989368	ERX8133297	NA	NA	B.1.1.7
N352	TRUE	1	692	EPI_ISL_1989369	ERX8139156	NA	NA	B.1.1.7
N353	TRUE	1	121	EPI_ISL_1989370	ERX8133300	NA	NA	B.1.1.7
N354	TRUE	1	462	EPI_ISL_1989371	ERX8139157	NA	NA	B.1.1.7
N355	TRUE	1	425	EPI_ISL_1989372	ERX8139159	NA	NA	B.1.1.7
N356	TRUE	1	121	EPI_ISL_1989373	ERX8139161	NA	NA	B.1.1.7
N357	FALSE	0	716	EPI_ISL_1989374	ERX8139163	NA	NA	B.1.1.7
N358	FALSE	0	121	EPI_ISL_1989375	ERX8133302	NA	NA	B.1.1.7
N359	TRUE	1	572	EPI_ISL_1989376	ERX8133304	NA	NA	C.37
N360	TRUE	1	2832	EPI_ISL_1989377	ERX8133305	NA	NA	B.1.1.7
N361	FALSE	0	2545	EPI_ISL_1989378	ERX8133306	NA	NA	B.1.1.7
N362	FALSE	0	715	EPI_ISL_1989379	ERX8133308	NA	NA	B.1.1.7
N363	FALSE	0	936	EPI_ISL_1989380	ERX8133309	NA	NA	B.1.1.7
N364	FALSE	0	6111	NA	ERX8133310	NA	NA	B.1.1.297
N365	TRUE	1	123	EPI_ISL_1989381	ERX8133312	NA	NA	B.1.1.7
N366	TRUE	1	420	EPI_ISL_1989382	ERX8139165	NA	NA	B.1.1.7
N367	TRUE	1	123	EPI_ISL_1989383	ERX8133315	NA	NA	B.1.1.7
N368	TRUE	1	447	EPI_ISL_1989461	ERX8139166	NA	NA	B.1.177.86
N369	TRUE	1	713	EPI_ISL_1989462	ERX8139169	NA	NA	B.1.1.7
N370	TRUE	1	707	EPI_ISL_1989463	ERX8139170	NA	NA	B.1.1.7
N371	TRUE	1	121	EPI_ISL_1989464	ERX8133317	NA	NA	B.1.1.7
N372	TRUE	1	715	EPI_ISL_1989465	ERX8139172	NA	NA	B.1.1.7
N373	TRUE	1	418	EPI_ISL_1989466	ERX8133319	NA	NA	B.1.1.7
N374	TRUE	1	122	EPI_ISL_1989467	ERX8133320	NA	NA	B.1.2
N375	FALSE	0	121	EPI_ISL_1989468	ERX8139175	NA	NA	B.1.1.7
N376	TRUE	1	121	EPI_ISL_1989469	ERX8139176	NA	NA	B.1.1.7
N377	FALSE	0	6848	NA	ERX8133321	NA	NA	B.1.177.75
N378	TRUE	1	121	EPI_ISL_1989470	ERX8139178	NA	NA	B.1.1.7
N379	TRUE	1	419	EPI_ISL_1989471	ERX8133323	NA	NA	B.1.1.7
N380	FALSE	0	121	EPI_ISL_1989472	ERX8133324	NA	NA	B.1.1.7
N381	FALSE	0	121	EPI_ISL_1989473	ERX8133326	NA	NA	B.1.221
N382	TRUE	1	121	EPI_ISL_1989474	ERX8133328	NA	NA	B.1.1.7
N383	TRUE	1	121	EPI_ISL_1989475	ERX8140619	NA	NA	B.1.1.7
N384	FALSE	0	121	EPI_ISL_1989476	ERX8133330	NA	NA	B.1.1.7
N385	FALSE	0	418	EPI_ISL_1989477	ERX8139180	NA	NA	B.1.1.7
N386	TRUE	1	121	EPI_ISL_1989478	ERX8133331	NA	NA	B.1.1.7
N387	TRUE	1	121	EPI_ISL_1989479	ERX8133333	NA	NA	B.1.177.86
N388	FALSE	0	636	EPI_ISL_1989480	ERX8133335	NA	NA	B.1.351
N389	TRUE	1	121	EPI_ISL_1989481	ERX8139182	NA	NA	B.1.1.7
N390	FALSE	0	339	EPI_ISL_1989482	ERX8133336	NA	NA	B.1.351
N391	TRUE	1	121	EPI_ISL_1989483	ERX8133337	NA	NA	B.1.1.7
N392	FALSE	0	418	EPI_ISL_1989484	ERX8133339	NA	NA	B.1.1.7
N393	TRUE	1	121	EPI_ISL_1989485	ERX8133341	NA	NA	B.1.1.7
N394	TRUE	1	121	EPI_ISL_1989486	ERX8139184	NA	NA	B.1.1.7
N395	FALSE	0	2641	EPI_ISL_1989487	ERX8133343	NA	NA	B.1.177.62
N396	TRUE	1	1036	EPI_ISL_1989488	ERX8133344	NA	NA	B.1.1.7
N397	TRUE	1	2825	EPI_ISL_1989489	ERX8133345	NA	NA	B.1.1.7
N398	FALSE	0	121	EPI_ISL_1989490	ERX8133347	NA	NA	B.1.1.7
N399	FALSE	0	715	EPI_ISL_1989491	ERX8133348	NA	NA	B.1.1.7
N400	FALSE	0	418	EPI_ISL_1989492	ERX8139185	NA	NA	B.1.1.7
N401	TRUE	1	121	EPI_ISL_1989493	ERX8133350	NA	NA	B.1.1.7
N402	TRUE	1	121	EPI_ISL_1989494	ERX8133351	NA	NA	B.1.1.7
V1201	FALSE	0	7052	NA	ERX8575194	NA	NA	B.1.1.58
V1202	FALSE	0	986	EPI_ISL_1990013	ERX8575195	NA	NA	B.1.1.7
V1203	FALSE	0	728	EPI_ISL_1990014	ERX8575196	NA	NA	B.1.221
V1204	FALSE	0	418	EPI_ISL_1990015	ERX8575197	NA	NA	B.1.1.7
V1205	FALSE	0	715	EPI_ISL_1990016	ERX8575199	NA	NA	B.1.1.7
V1251	FALSE	0	413	EPI_ISL_1990075	ERX8147423	NA	NA	B.1.1.7
V1206	FALSE	0	418	EPI_ISL_1990017	ERX8575200	NA	NA	B.1.177.77
V1252	FALSE	0	121	EPI_ISL_1990076	ERX8147426	NA	NA	B.1.177.77
V1207	FALSE	0	3114	NA	ERX8575201	NA	NA	B.1.177.77
V1208	FALSE	0	18887	NA	ERX8140275	NA	NA	Unassigned
V1209	TRUE	1	2081	EPI_ISL_1990018	ERX8140792	NA	NA	B.1.1.7
V1210	FALSE	0	715	EPI_ISL_1990019	ERX8140793	NA	NA	B.1.1.7
V1211	FALSE	0	418	EPI_ISL_1990020	ERX8140276	NA	NA	B.1.1.7
V1253	FALSE	0	665	EPI_ISL_1990077	ERX8147427	NA	NA	B.1.1.7
V1254	FALSE	0	1450	EPI_ISL_1990078	ERX8147888	NA	NA	B.1.1.7
V1256	TRUE	1	1160	EPI_ISL_1990080	ERX8147429	NA	NA	B.1.1.7
V1257	FALSE	0	688	EPI_ISL_1990081	ERX8147430	NA	NA	B.1.1.7
N403	FALSE	0	4503	NA	ERX8140761	NA	NA	B.1.236
N404	TRUE	1	121	EPI_ISL_1989501	ERX8139446	NA	NA	B.1.1.7
N405	TRUE	1	419	EPI_ISL_1989502	ERX8140762	NA	NA	B.1.1.7
N406	TRUE	1	664	EPI_ISL_1989503	ERX8139447	NA	NA	B.1.177
N407	TRUE	1	122	EPI_ISL_1989548	ERX8139448	NA	NA	B.1.1.7
N408	TRUE	1	715	EPI_ISL_1989550	ERX8140763	NA	NA	B.1.1.7
N409	FALSE	0	14888	NA	ERX8140764	NA	NA	Unassigned
N410	TRUE	1	121	EPI_ISL_1989552	ERX8139449	NA	NA	B.1.1.7
N411	FALSE	0	715	EPI_ISL_1989553	ERX8139450	NA	NA	B.1.1.7
N412	FALSE	0	3975	NA	ERX8140765	NA	NA	B.1.1.7
N413	FALSE	0	1281	EPI_ISL_1989555	ERX8139451	NA	NA	P.1.15
N414	TRUE	1	989	EPI_ISL_1989557	ERX8140766	NA	NA	B.1.1.7
N415	FALSE	0	4776	NA	ERX8139452	NA	NA	B.1.1.7
N416	TRUE	1	121	EPI_ISL_1989558	ERX8140768	NA	NA	B.1.177.86
N417	TRUE	1	121	EPI_ISL_1989560	ERX8139454	NA	NA	B.1.177.86
N418	TRUE	1	122	EPI_ISL_1989562	ERX8139455	NA	NA	B.1.177.86
N419	TRUE	1	121	EPI_ISL_1989564	ERX8139456	NA	NA	B.1.177.86
N420	FALSE	0	1	NA	NA	NA	NA	Unassigned
N421	TRUE	1	121	EPI_ISL_1989565	ERX8139457	NA	NA	B.1.1.7
N422	TRUE	1	715	EPI_ISL_1989566	ERX8139458	NA	NA	B.1.1.7
N423	TRUE	1	2378	EPI_ISL_1989567	ERX8139459	NA	NA	B.1.1.7
N424	TRUE	1	966	EPI_ISL_1989568	ERX8139460	NA	NA	B.1.1.7
N425	TRUE	1	986	EPI_ISL_1989569	ERX8139461	NA	NA	B.1.1.7
N426	TRUE	1	715	EPI_ISL_1989570	ERX8139462	NA	NA	B.1.1.7
N427	TRUE	1	1027	EPI_ISL_1989571	ERX8139463	NA	NA	B.1.1.7
N428	TRUE	1	339	EPI_ISL_1989572	ERX8139464	NA	NA	B.1.351
N429	TRUE	1	339	EPI_ISL_1989573	ERX8140769	NA	NA	B.1.351
N430	TRUE	1	121	EPI_ISL_1989574	ERX8139465	NA	NA	B.1.1.7
N431	TRUE	1	121	EPI_ISL_1989575	ERX8139467	NA	NA	B.1.1.7
N432	TRUE	1	2678	EPI_ISL_1989576	ERX8139468	NA	NA	B.1.1.7
N433	TRUE	1	2844	EPI_ISL_1989577	ERX8139469	NA	NA	B.1.1.7
N434	TRUE	1	995	EPI_ISL_1989578	ERX8139470	NA	NA	B.1.1.7
N435	TRUE	1	715	EPI_ISL_1989579	ERX8140770	NA	NA	B.1.1.7
N436	TRUE	1	1027	EPI_ISL_1989580	ERX8139471	NA	NA	B.1.1.7
N437	FALSE	0	6033	NA	ERX8139472	NA	NA	B.1.1.7
N438	FALSE	0	695	EPI_ISL_1989581	ERX8139473	NA	NA	A.29
N439	TRUE	1	339	EPI_ISL_1989582	ERX8139474	NA	NA	B.1.351
N440	TRUE	1	2160	EPI_ISL_1989583	ERX8139475	NA	NA	B.1.1.7
N441	FALSE	0	3758	NA	ERX8140771	NA	NA	B.1.1.7
N442	TRUE	1	418	EPI_ISL_1989584	ERX8140772	NA	NA	B.1.1.7
N443	TRUE	1	418	EPI_ISL_1989585	ERX8140775	NA	NA	B.1.1.7
N444	FALSE	0	933	EPI_ISL_1989586	ERX8139476	NA	NA	B.1.351
N445	TRUE	1	418	EPI_ISL_1989587	ERX8139477	NA	NA	B.1.177.86
N446	TRUE	1	715	EPI_ISL_1989588	ERX8139478	NA	NA	B.1.1.7
N447	TRUE	1	986	EPI_ISL_1989589	ERX8140776	NA	NA	B.1.1.7
N448	FALSE	0	418	EPI_ISL_1989590	ERX8139479	NA	NA	B.1.1.7
N449	TRUE	1	716	EPI_ISL_1989591	ERX8139480	NA	NA	B.1.177.86
N450	FALSE	0	716	EPI_ISL_1989592	ERX8139481	NA	NA	B.1.1.7
N451	TRUE	1	459	EPI_ISL_1989593	ERX8139482	NA	NA	B.1.1.7
N452	TRUE	1	418	EPI_ISL_1989594	ERX8140777	NA	NA	B.1.1.7
N453	FALSE	0	3165	NA	ERX8140778	NA	NA	B.1.1.7
N454	TRUE	1	630	EPI_ISL_1989595	ERX8140779	NA	NA	B.1.1.7
N455	FALSE	0	7685	NA	ERX8140780	NA	NA	B.1.1.7
N456	TRUE	1	121	EPI_ISL_1989596	ERX8139483	NA	NA	B.1.1.7
N457	TRUE	1	121	EPI_ISL_1989597	ERX8139484	NA	NA	B.1.1.7
N458	TRUE	1	121	EPI_ISL_1989598	ERX8139485	NA	NA	B.1.1.7
N459	TRUE	1	138	EPI_ISL_1989599	ERX8139486	NA	NA	B.1.1.7
N460	FALSE	0	121	EPI_ISL_1989600	ERX8139487	NA	NA	B.1.1.7
N461	TRUE	1	121	EPI_ISL_1989601	ERX8139489	NA	NA	B.1.1.7
N462	FALSE	0	1297	EPI_ISL_1989602	ERX8140781	NA	NA	B.1.1.7
N463	TRUE	1	418	EPI_ISL_1989603	ERX8139490	NA	NA	B.1.1.7
N464	TRUE	1	121	EPI_ISL_1989604	ERX8139491	NA	NA	B.1.1.7
N465	TRUE	1	121	EPI_ISL_1989605	ERX8139493	NA	NA	B.1.1.7
N466	TRUE	1	418	EPI_ISL_1989606	ERX8139494	NA	NA	B.1.1.7
N467	TRUE	1	418	EPI_ISL_1989607	ERX8140262	NA	NA	B.1.1.7
N468	FALSE	0	121	EPI_ISL_1989608	ERX8140783	NA	NA	B.1.1.7
N469	FALSE	0	2885	EPI_ISL_1989609	ERX8140263	NA	NA	B.1.1.7
N470	TRUE	1	410	EPI_ISL_1989610	ERX8140264	NA	NA	P.1.17
N471	TRUE	1	121	EPI_ISL_1989611	ERX8140785	NA	NA	B.1.1.7
N472	TRUE	1	121	EPI_ISL_1989612	ERX8140786	NA	NA	B.1.1.7
N473	FALSE	0	28855	NA	ERX8140787	NA	NA	Unassigned
N474	TRUE	1	384	EPI_ISL_1989613	ERX8140265	NA	NA	B.1.1.7
N475	FALSE	0	123	EPI_ISL_1989614	ERX8140788	NA	NA	B.1.351
N476	TRUE	1	339	EPI_ISL_1989615	ERX8140266	NA	NA	B.1.351
N493	TRUE	1	121	EPI_ISL_1990041	ERX8147385	NA	NA	B.1.1.7
N494	TRUE	1	399	EPI_ISL_1990042	ERX8147387	NA	NA	A.29
N477	FALSE	0	4034	NA	ERX8140789	NA	NA	B.1.160
N478	FALSE	0	9508	NA	NA	NA	NA	Unassigned
N496	TRUE	1	122	EPI_ISL_1990044	ERX8147469	NA	NA	B.1.160
N479	TRUE	1	121	EPI_ISL_1989616	ERX8140267	NA	NA	B.1.1.7
N480	TRUE	1	121	EPI_ISL_1989617	ERX8140269	NA	NA	B.1.1.7
N481	TRUE	1	121	EPI_ISL_1989618	ERX8147969	NA	NA	B.1.1.7
N499	TRUE	1	715	EPI_ISL_1990046	ERX8147875	NA	NA	B.1.1.7
N500	TRUE	1	169	EPI_ISL_1990053	ERX8147391	NA	NA	B.1.1
N501	FALSE	0	3159	NA	ERX8147876	NA	NA	B.1.160
N482	TRUE	1	121	EPI_ISL_1989619	ERX8140791	NA	NA	B.1.1.7
N483	TRUE	1	122	EPI_ISL_1989620	ERX8140270	NA	NA	B.1.177.86
N484	TRUE	1	121	EPI_ISL_1989621	ERX8140271	NA	NA	B.1.1.7
N506	TRUE	1	636	EPI_ISL_1990058	ERX8147395	NA	NA	B.1.1.7
N507	TRUE	1	121	EPI_ISL_1990059	ERX8147397	NA	NA	B.1.1.7
N485	FALSE	0	134	EPI_ISL_1989622	ERX8140272	NA	NA	B.1
N486	FALSE	0	388	EPI_ISL_1989623	ERX8140273	NA	NA	B.1.1.7
N487	TRUE	1	121	EPI_ISL_1989624	ERX8140274	NA	NA	B.1.1.7
N508	TRUE	1	121	EPI_ISL_1990060	ERX8147399	NA	NA	B.1.1.7
V1255	FALSE	0	963	EPI_ISL_1990079	ERX8147428	NA	NA	B.1.1.7
V1258	FALSE	0	964	EPI_ISL_1990082	ERX8147431	NA	NA	B.1.1.7
V1259	FALSE	0	9818	NA	ERX8147889	NA	NA	Unassigned
V1260	TRUE	1	1202	EPI_ISL_1990083	ERX8147890	NA	NA	B.1.1.7
Z1750	TRUE	1	910	EPI_ISL_1990099	ERX8147899	NA	NA	B.1.1.7
Z1751	TRUE	1	418	EPI_ISL_1990100	ERX8147449	NA	NA	B.1.1.7
Z1752	TRUE	1	121	EPI_ISL_1990101	ERX8147450	NA	NA	B.1.1.7
Z1753	TRUE	1	2342	EPI_ISL_1990102	ERX8147452	NA	NA	B.1.1.7
Z1754	TRUE	1	121	EPI_ISL_1990103	ERX8147453	NA	NA	B.1.1.7
Z1755	FALSE	0	1987	EPI_ISL_1990104	ERX8147454	NA	NA	B.1.1.7
Z1757	TRUE	1	900	EPI_ISL_1990106	ERX8147456	NA	NA	B.1.1.7
Z1758	FALSE	0	2009	EPI_ISL_1990107	ERX8147457	NA	NA	B.1.1.7
N492	FALSE	0	121	EPI_ISL_1990040	ERX8147383	NA	NA	B.1.1.7
N502	TRUE	1	121	EPI_ISL_1990054	ERX8147393	NA	NA	B.1.1.7
N511	FALSE	0	122	EPI_ISL_1990063	ERX8147470	NA	NA	B.1.1.7
N512	FALSE	0	121	EPI_ISL_1990064	ERX8147880	NA	NA	B.1.1.7
N513	TRUE	1	121	EPI_ISL_1990065	ERX8147402	NA	NA	B.1.1.7
N514	TRUE	1	121	EPI_ISL_1990066	ERX8147404	NA	NA	B.1.1.7
N515	TRUE	1	122	EPI_ISL_1990067	ERX8147881	NA	NA	B.1.1.7
V1212	FALSE	0	3960	NA	ERX8140277	NA	NA	B.1.1.7
V1213	FALSE	0	14406	NA	ERX8140278	NA	NA	Unassigned
V1214	FALSE	0	3154	NA	ERX8140279	NA	NA	B.1.1.7
V1215	FALSE	0	29902	NA	ERX8140280	NA	NA	Unassigned
V1216	FALSE	0	715	EPI_ISL_1990021	ERX8140794	NA	NA	B.1.1.7
V1261	FALSE	0	121	EPI_ISL_1990084	ERX8147433	NA	NA	B.1.177.86
V1293	FALSE	0	1857	EPI_ISL_1991611	ERX8147986	NA	NA	B.1
V1262	FALSE	0	1747	EPI_ISL_1990085	ERX8147891	NA	NA	C.37
V1405	FALSE	0	513	EPI_ISL_1993607	ERX8204927	NA	NA	C.37
Z1734	TRUE	1	121	EPI_ISL_1990088	ERX8147435	NA	NA	B.1.1.7
Z1735	FALSE	0	662	EPI_ISL_1990089	ERX8147893	NA	NA	B.1.1.7
Z1736	TRUE	1	1775	EPI_ISL_1990090	ERX8147894	NA	NA	B.1.1.7
Z1737	TRUE	1	1216	EPI_ISL_1990091	ERX8147437	NA	NA	B.1.1.7
Z1738	TRUE	1	1187	EPI_ISL_1990092	ERX8147439	NA	NA	B.1.1.7
Z1739	TRUE	1	662	EPI_ISL_1990093	ERX8147895	NA	NA	B.1.1.7
Z1740	TRUE	1	721	EPI_ISL_1990094	ERX8147440	NA	NA	B.1.1.7
Z1741	TRUE	1	2561	EPI_ISL_1990095	ERX8147442	NA	NA	B.1.1.7
Z1742	TRUE	1	121	EPI_ISL_1990096	ERX8147896	NA	NA	B.1.1.7
Z1743	FALSE	0	7757	NA	ERX8147443	NA	NA	B.1.1.7
Z1744	TRUE	1	2963	EPI_ISL_1990097	ERX8147444	NA	NA	B.1.1.7
Z1745	TRUE	1	2907	EPI_ISL_1990098	ERX8147445	NA	NA	B.1.1.7
Z1746	FALSE	0	6522	NA	ERX8147897	NA	NA	B.1.1.7
Z1747	FALSE	0	3218	NA	ERX8147446	NA	NA	B.1.1.7
Z1748	FALSE	0	3521	NA	ERX8147898	NA	NA	B.1.1.7
Z1749	FALSE	0	3688	NA	ERX8147447	NA	NA	A.2.5.2
Z1756	TRUE	1	2682	EPI_ISL_1990105	ERX8147455	NA	NA	B.1.1.7
N488	TRUE	1	121	EPI_ISL_1990036	ERX8147373	NA	NA	B.1.1.7
N489	TRUE	1	121	EPI_ISL_1990037	ERX8147376	NA	NA	B.1.1.7
N490	FALSE	0	121	EPI_ISL_1990038	ERX8147378	NA	NA	B.1.1.7
N491	TRUE	1	121	EPI_ISL_1990039	ERX8147381	NA	NA	B.1.1.7
N495	FALSE	0	121	EPI_ISL_1990043	ERX8147388	NA	NA	B.1.1.7
N503	TRUE	1	122	EPI_ISL_1990055	ERX8147877	NA	NA	B.1.1.7
N504	TRUE	1	1259	EPI_ISL_1990056	ERX8147878	NA	NA	B.1.1.7
N505	TRUE	1	121	EPI_ISL_1990057	ERX8147394	NA	NA	B.1.1.7
N509	TRUE	1	121	EPI_ISL_1990061	ERX8147879	NA	NA	B.1.1.7
N510	FALSE	0	121	EPI_ISL_1990062	ERX8147401	NA	NA	B.1.1.7
V1263	FALSE	0	1796	EPI_ISL_1990086	ERX8147434	NA	NA	B.1.177.62
V1264	FALSE	0	1202	EPI_ISL_1990087	ERX8147892	NA	NA	B.1.177.62
V1294	FALSE	0	14881	NA	ERX8147679	NA	NA	Unassigned
V1265	TRUE	1	121	NA	NA	NA	NA	B.1.1.7
Z2060	TRUE	1	122	EPI_ISL_1991630	ERX8574821	NA	NA	B.1.1.7
Z2061	TRUE	1	121	EPI_ISL_1991631	ERX8574822	NA	NA	B.1.1.7
Z2062	FALSE	0	121	EPI_ISL_1991632	ERX8574824	NA	NA	B.1.1.7
Z2063	FALSE	0	3748	NA	ERX8574825	NA	NA	B.1.1.7
Z2064	FALSE	0	388	EPI_ISL_1991634	ERX8574827	NA	NA	B.1.1.7
Z2065	TRUE	1	121	EPI_ISL_1991635	ERX8574828	NA	NA	B.1.1.7
Z2066	FALSE	0	6805	NA	ERX8574829	NA	NA	B.1.1.7
Z2088	TRUE	1	1673	EPI_ISL_1991637	ERX8574830	NA	NA	B.1.351
Z2089	TRUE	1	136	EPI_ISL_1991638	ERX8574831	NA	NA	B.1.1.7
Z2090	FALSE	0	3752	NA	ERX8574765	NA	NA	B.1.1.7
Z2091	TRUE	1	406	EPI_ISL_1991640	ERX8574832	NA	NA	B.1.1.7
Z2092	TRUE	1	671	EPI_ISL_1991641	ERX8574834	NA	NA	B.1.1.7
Z2093	FALSE	0	11149	NA	ERX8574835	NA	NA	B.1.1.7
Z2094	FALSE	0	4150	NA	ERX8574836	NA	NA	B.1.1.7
Z2095	TRUE	1	2022	EPI_ISL_1991643	ERX8574837	NA	NA	B.1.1.7
Z2098	TRUE	1	121	EPI_ISL_1991644	ERX8574838	NA	NA	B.1.1.7
Z2099	TRUE	1	123	EPI_ISL_1991646	ERX8574840	NA	NA	B.1.1.7
N516	TRUE	1	122	EPI_ISL_1990108	ERX8574777	NA	NA	B.1.1.7
N517	TRUE	1	121	EPI_ISL_1990109	ERX8574779	NA	NA	B.1.1.7
N518	TRUE	1	121	EPI_ISL_1990110	ERX8574752	NA	NA	B.1.1.7
N519	TRUE	1	122	EPI_ISL_1990111	ERX8574781	NA	NA	B.1.1.7
N520	FALSE	0	125	EPI_ISL_1990112	ERX8574782	NA	NA	B.1.1.7
N521	TRUE	1	121	EPI_ISL_1990113	ERX8574783	NA	NA	B.1.1.7
N522	TRUE	1	122	EPI_ISL_1990114	ERX8574784	NA	NA	B.1.1.7
N523	TRUE	1	121	EPI_ISL_1990115	ERX8574753	NA	NA	B.1.1.7
N524	TRUE	1	128	EPI_ISL_1990116	ERX8574754	NA	NA	B.1.1.7
N525	TRUE	1	121	EPI_ISL_1990117	ERX8574785	NA	NA	B.1.1.7
N526	TRUE	1	388	EPI_ISL_1990118	ERX8574786	NA	NA	B.1.1.7
N527	TRUE	1	122	EPI_ISL_1990119	ERX8574756	NA	NA	B.1.177.86
N528	TRUE	1	123	EPI_ISL_1990120	ERX8574787	NA	NA	B.1.1.7
N529	TRUE	1	121	EPI_ISL_1990121	ERX8574757	NA	NA	B.1.1.7
N530	TRUE	1	388	EPI_ISL_1990122	ERX8574789	NA	NA	B.1.1.7
N531	TRUE	1	122	EPI_ISL_1990123	ERX8574791	NA	NA	B.1.1.7
N532	TRUE	1	121	EPI_ISL_1990124	ERX8574792	NA	NA	B.1.1.7
N533	TRUE	1	122	EPI_ISL_1990125	ERX8574758	NA	NA	B.1.1.7
N534	TRUE	1	122	EPI_ISL_1990126	ERX8574793	NA	NA	B.1.1.7
N535	TRUE	1	421	EPI_ISL_1990127	ERX8574759	NA	NA	B.1.1.7
N536	TRUE	1	122	EPI_ISL_1990128	ERX8574795	NA	NA	B.1.1.7
N537	TRUE	1	637	EPI_ISL_1990129	ERX8574760	NA	NA	B.1.177
N538	TRUE	1	122	EPI_ISL_1990130	ERX8574761	NA	NA	B.1.1.7
N539	TRUE	1	121	EPI_ISL_1990131	ERX8574796	NA	NA	B.1.1.7
N540	TRUE	1	121	EPI_ISL_1990132	ERX8574798	NA	NA	B.1.1.7
N541	TRUE	1	121	EPI_ISL_1990133	ERX8574799	NA	NA	B.1.1.7
N542	FALSE	0	4259	NA	ERX8574800	NA	NA	B.1.1.7
N543	FALSE	0	3889	NA	ERX8574801	NA	NA	B.1.177.81
N544	FALSE	0	2003	EPI_ISL_1990134	ERX8574802	NA	NA	B.1.1.7
N545	TRUE	1	388	EPI_ISL_1990135	ERX8574803	NA	NA	B.1.1.7
N546	TRUE	1	121	EPI_ISL_1990136	ERX8574763	NA	NA	B.1.1.7
N547	TRUE	1	121	EPI_ISL_1990137	ERX8574806	NA	NA	B.1.1.7
N548	TRUE	1	1431	EPI_ISL_1990138	ERX8574807	NA	NA	B.1.1.7
N549	TRUE	1	122	EPI_ISL_1990651	ERX8574808	NA	NA	B.1.177
N550	TRUE	1	418	EPI_ISL_1990652	ERX8574809	NA	NA	B.1.1.7
N551	TRUE	1	122	EPI_ISL_1990653	ERX8574810	NA	NA	B.1.1.7
N552	TRUE	1	121	EPI_ISL_1990655	ERX8574812	NA	NA	B.1.1.7
N553	TRUE	1	121	EPI_ISL_1990656	ERX8574813	NA	NA	B.1.1.7
N554	FALSE	0	3407	NA	ERX8574814	NA	NA	B.1.1.7
N555	FALSE	0	121	EPI_ISL_1990658	ERX8574815	NA	NA	B.1.1.7
N556	FALSE	0	121	EPI_ISL_1990659	ERX8574764	NA	NA	B.1.1.7
N557	TRUE	1	411	EPI_ISL_1990660	ERX8574817	NA	NA	B.1.1.7
N558	TRUE	1	121	EPI_ISL_1990662	ERX8574818	NA	NA	B.1.1.7
N559	FALSE	0	121	EPI_ISL_1990663	ERX8574820	NA	NA	B.1.1.7
V1266	TRUE	1	121	NA	NA	NA	NA	B.1.1.7
V1267	FALSE	0	6853	NA	NA	NA	NA	B.1.1.7
V1268	FALSE	0	720	NA	NA	NA	NA	B.1.221
Z2067	TRUE	1	121	NA	NA	NA	NA	B.1.1.7
Z2068	TRUE	1	418	NA	NA	NA	NA	B.1.1.7
Z2069	FALSE	0	10253	NA	NA	NA	NA	Unassigned
Z2070	TRUE	1	121	NA	NA	NA	NA	B.1.1.7
Z2071	TRUE	1	121	NA	NA	NA	NA	B.1.1.7
Z2072	TRUE	1	121	NA	NA	NA	NA	B.1.1.7
Z2073	TRUE	1	121	NA	NA	NA	NA	B.1.1.7
Z2074	TRUE	1	389	NA	NA	NA	NA	B.1.1.7
Z2075	TRUE	1	651	NA	NA	NA	NA	B.1.1.7
Z2076	TRUE	1	121	NA	NA	NA	NA	B.1.1.7
Z2077	TRUE	1	121	NA	NA	NA	NA	B.1.1.7
Z2078	FALSE	0	8001	NA	NA	NA	NA	B.1.1.7
Z2079	TRUE	1	121	NA	NA	NA	NA	B.1.1.7
Z2080	TRUE	1	121	NA	NA	NA	NA	B.1.1.7
Z2081	FALSE	0	121	NA	NA	NA	NA	B.1.1.7
Z2082	TRUE	1	418	NA	NA	NA	NA	B.1.1.7
Z2083	TRUE	1	359	NA	NA	NA	NA	C.37
Z2084	TRUE	1	121	NA	NA	NA	NA	B.1.1.7
Z2085	FALSE	0	6356	NA	NA	NA	NA	B.1.1.7
Z2086	FALSE	0	7149	NA	NA	NA	NA	B.1.1.7
Z2087	TRUE	1	2056	NA	NA	NA	NA	B.1.1.7
Z2096	FALSE	0	6859	NA	NA	NA	NA	B.1.1.7
Z2097	TRUE	1	121	NA	NA	NA	NA	B.1.1.7
Z2100	FALSE	0	8412	NA	NA	NA	NA	B.1.1.7
Z2101	FALSE	0	5169	NA	NA	NA	NA	B.1.1.7
Z2102	FALSE	0	5731	NA	NA	NA	NA	B.1.1.7
Z2103	TRUE	1	121	NA	NA	NA	NA	B.1.1.7
N812	TRUE	1	418	NA	NA	NA	NA	B.1.1.7
N560	TRUE	1	121	NA	NA	NA	NA	B.1.1.7
N561	TRUE	1	121	NA	NA	NA	NA	B.1.1.7
N562	TRUE	1	121	NA	NA	NA	NA	B.1.1.7
N563	TRUE	1	121	NA	NA	NA	NA	B.1.1.7
N564	TRUE	1	121	NA	NA	NA	NA	B.1.1.7
N565	TRUE	1	121	NA	NA	NA	NA	B.1.1.7
N566	TRUE	1	418	NA	NA	NA	NA	B.1.1.7
N567	TRUE	1	121	NA	NA	NA	NA	B.1.1.7
N568	TRUE	1	418	NA	NA	NA	NA	B.1.177.86
N569	TRUE	1	121	NA	NA	NA	NA	B.1.1.7
N570	TRUE	1	121	NA	NA	NA	NA	B.1.1.7
N571	TRUE	1	121	NA	NA	NA	NA	B.1.1.7
N572	FALSE	0	3660	NA	NA	NA	NA	B.1.1.7
N573	TRUE	1	418	NA	NA	NA	NA	B.1.1.7
N574	TRUE	1	418	NA	NA	NA	NA	B.1.1.7
N575	TRUE	1	396	NA	NA	NA	NA	B.1.1.7
N576	FALSE	0	15926	NA	NA	NA	NA	Unassigned
N578	TRUE	1	992	NA	NA	NA	NA	B.1.1.7
N497	FALSE	0	1856	EPI_ISL_1990045	ERX8147874	NA	NA	B.1.1.7
N498	FALSE	0	3754	NA	ERX8147389	NA	NA	B.1.1.7
V1269	FALSE	0	5407	NA	NA	NA	NA	B.1.1
V1270	FALSE	0	1469	NA	NA	NA	NA	B.1.1.7
V1271	FALSE	0	121	NA	NA	NA	NA	B.1.1.7
V1272	TRUE	1	716	EPI_ISL_2380242	ERX8620639	NA	NA	B.1.1.7
V1406	TRUE	1	121	EPI_ISL_1993608	ERX8210466	NA	NA	B.1.1.7
N577	FALSE	0	121	NA	NA	NA	NA	B.1.1.7
N582	TRUE	1	121	NA	NA	NA	NA	B.1.1.7
V1273	FALSE	0	4577	NA	ERX8574005	NA	NA	B.1.1.7
Z1859	FALSE	0	5691	NA	ERX8147685	NA	NA	B.1.1.7
Z1860	TRUE	1	1213	EPI_ISL_1991618	ERX8147686	NA	NA	B.1.1.7
Z1802	TRUE	1	948	EPI_ISL_2380248	ERX8574014	NA	NA	B.1.1.7
Z1803	FALSE	0	10460	NA	ERX8574015	NA	NA	Unassigned
Z1804	TRUE	1	1269	EPI_ISL_2380249	ERX8574016	NA	NA	B.1.1.7
Z1862	FALSE	0	4535	NA	ERX8147689	NA	NA	B.1.1.7
Z1863	FALSE	0	7724	NA	ERX8147991	NA	NA	B.1.1.7
Z1864	FALSE	0	5421	NA	ERX8147690	NA	NA	B.1.1.7
Z1865	FALSE	0	4363	NA	ERX8147992	NA	NA	B.1.1.7
Z1866	FALSE	0	25194	NA	ERX8147691	NA	NA	Unassigned
Z1867	TRUE	1	2014	EPI_ISL_1991621	ERX8147692	NA	NA	B.1.1.7
Z1813	FALSE	0	12061	NA	ERX8574027	NA	NA	Unassigned
Z1814	FALSE	0	9883	NA	ERX8574028	NA	NA	Unassigned
Z1815	FALSE	0	21273	NA	ERX8574029	NA	NA	Unassigned
Z1816	TRUE	1	887	EPI_ISL_2380255	ERX8574030	NA	NA	B.1.1.7
Z1817	FALSE	0	7111	NA	ERX8574031	NA	NA	B.1.1.7
Z1818	FALSE	0	5081	NA	ERX8574032	NA	NA	B.1.1.7
Z1819	FALSE	0	4892	NA	ERX8574033	NA	NA	B.1.1.7
Z1820	TRUE	1	715	EPI_ISL_2380256	ERX8574034	NA	NA	B.1.1.7
Z1821	TRUE	1	982	EPI_ISL_2380257	ERX8574036	NA	NA	B.1.1.7
Z1847	FALSE	0	1788	EPI_ISL_2380276	ERX8574069	NA	NA	B.1.1.7
Z1850	FALSE	0	9061	NA	ERX8574072	NA	NA	Unassigned
Z1856	TRUE	1	2086	EPI_ISL_2380280	ERX8574079	NA	NA	B.1.1.7
V1407	FALSE	0	26814	NA	ERX8210467	NA	NA	Unassigned
Z1805	TRUE	1	717	EPI_ISL_2380250	ERX8574017	NA	NA	B.1.1.7
Z1806	TRUE	1	122	EPI_ISL_2380251	ERX8574019	NA	NA	B.1.1.7
Z1807	TRUE	1	418	EPI_ISL_2380252	ERX8574020	NA	NA	B.1.1.7
Z1808	TRUE	1	986	EPI_ISL_2380253	ERX8574021	NA	NA	B.1.1.7
Z1809	FALSE	0	6864	NA	ERX8574022	NA	NA	B.1.1.7
Z1810	FALSE	0	3089	NA	ERX8574023	NA	NA	B.1.1.7
Z1811	TRUE	1	2943	EPI_ISL_2380254	ERX8574024	NA	NA	B.1.1.7
Z1812	FALSE	0	5289	NA	ERX8574025	NA	NA	B.1.1.7
Z1822	TRUE	1	121	EPI_ISL_2380258	ERX8574037	NA	NA	B.1.1.7
Z1823	TRUE	1	121	EPI_ISL_2380259	ERX8574039	NA	NA	B.1.1.7
Z1824	FALSE	0	11590	NA	ERX8574040	NA	NA	Unassigned
Z1825	TRUE	1	122	EPI_ISL_2380260	ERX8574044	NA	NA	B.1.1.7
Z1826	TRUE	1	122	EPI_ISL_2380261	ERX8574045	NA	NA	B.1.1.7
Z1827	TRUE	1	716	EPI_ISL_2380262	ERX8574046	NA	NA	B.1.1.7
Z1828	TRUE	1	1533	EPI_ISL_2380263	ERX8574047	NA	NA	B.1.1.7
Z1829	TRUE	1	685	EPI_ISL_2380264	ERX8574048	NA	NA	B.1.1.7
Z1830	TRUE	1	2366	EPI_ISL_2380265	ERX8574049	NA	NA	B.1.1.7
Z1831	FALSE	0	7040	NA	ERX8574050	NA	NA	B.1.1.7
Z1832	TRUE	1	492	EPI_ISL_2380266	ERX8574052	NA	NA	B.1.1.7
Z1833	FALSE	0	13824	NA	ERX8574053	NA	NA	Unassigned
Z1834	TRUE	1	2354	EPI_ISL_2380267	ERX8574054	NA	NA	B.1.1.7
Z1835	FALSE	0	5128	NA	ERX8574055	NA	NA	B.1.1.7
Z1836	TRUE	1	717	EPI_ISL_2380268	ERX8574056	NA	NA	B.1.1.7
Z1837	FALSE	0	418	EPI_ISL_2380269	ERX8574057	NA	NA	B.1.1.7
Z1838	TRUE	1	418	EPI_ISL_2380270	ERX8574059	NA	NA	B.1.1.7
Z1839	TRUE	1	2051	EPI_ISL_2380271	ERX8574060	NA	NA	B.1.1.7
Z1840	FALSE	0	5651	NA	ERX8574061	NA	NA	B.1.1.7
Z1841	FALSE	0	5334	NA	ERX8574062	NA	NA	B.1.1.7
Z1842	FALSE	0	5381	NA	ERX8574063	NA	NA	B.1.1.7
Z1843	TRUE	1	1026	EPI_ISL_2380272	ERX8574065	NA	NA	B.1.1.7
Z1845	TRUE	1	2646	EPI_ISL_2380274	ERX8574067	NA	NA	L.3
Z1846	TRUE	1	716	EPI_ISL_2380275	ERX8574068	NA	NA	B.1.1.7
Z1848	FALSE	0	4819	NA	ERX8574070	NA	NA	B.1.1.7
Z1851	FALSE	0	6648	NA	ERX8574073	NA	NA	B.1.1.7
Z1852	TRUE	1	2297	EPI_ISL_2380277	ERX8574075	NA	NA	B.1.1.7
Z1853	FALSE	0	2364	EPI_ISL_2380278	ERX8574076	NA	NA	B.1.1.7
Z1854	TRUE	1	989	EPI_ISL_2380279	ERX8574077	NA	NA	B.1.1.7
Z1855	FALSE	0	8538	NA	ERX8574078	NA	NA	B.1.1.7
N580	TRUE	1	122	NA	NA	NA	NA	B.1.1.7
N583	TRUE	1	121	NA	NA	NA	NA	B.1.1.7
N585	TRUE	1	121	NA	NA	NA	NA	B.1.1.7
N586	TRUE	1	121	NA	NA	NA	NA	B.1.1.7
N587	TRUE	1	121	NA	NA	NA	NA	B.1.1.7
N589	FALSE	0	121	NA	NA	NA	NA	C.37
N590	TRUE	1	121	NA	NA	NA	NA	B.1.1.7
N591	TRUE	1	121	NA	NA	NA	NA	B.1.1.7
N592	TRUE	1	1026	NA	NA	NA	NA	B.1.1.7
N593	TRUE	1	121	NA	NA	NA	NA	B.1.1.7
N595	TRUE	1	121	NA	NA	NA	NA	B.1.1.7
N596	TRUE	1	121	NA	NA	NA	NA	B.1.1.7
N600	TRUE	1	1449	NA	NA	NA	NA	B.1.1.7
N601	TRUE	1	121	NA	NA	NA	NA	B.1.1.7
N602	TRUE	1	1026	NA	NA	NA	NA	B.1.1.7
N603	TRUE	1	333	NA	NA	NA	NA	B.1.1.7
N604	TRUE	1	121	NA	NA	NA	NA	B.1.1.7
N605	TRUE	1	121	NA	NA	NA	NA	B.1.1.7
N606	TRUE	1	121	NA	NA	NA	NA	B.1.1.7
V1274	FALSE	0	12369	NA	ERX8574006	NA	NA	Unassigned
V1295	FALSE	0	700	EPI_ISL_1991613	ERX8147987	NA	NA	B.1.1.7
Z1844	TRUE	1	990	EPI_ISL_2380273	ERX8574066	NA	NA	B.1.1.7
Z1849	FALSE	0	9281	NA	ERX8574071	NA	NA	B.1.1.7
N579	TRUE	1	418	EPI_ISL_2380236	ERX8573997	NA	NA	B.1.177.81
N584	TRUE	1	388	EPI_ISL_2380237	ERX8573998	NA	NA	B.1.1.7
N588	FALSE	0	4624	NA	ERX8573999	NA	NA	B.1.1.7
N594	TRUE	1	2678	EPI_ISL_2380238	ERX8574000	NA	NA	B.1.1.7
N597	TRUE	1	715	EPI_ISL_2380239	ERX8574001	NA	NA	B.1.1.7
N598	TRUE	1	2347	EPI_ISL_2380240	ERX8574002	NA	NA	B.1.1.7
N599	TRUE	1	1195	EPI_ISL_2380241	ERX8574003	NA	NA	B.1.1.7
V1296	FALSE	0	1230	EPI_ISL_1991614	ERX8147680	NA	NA	B.1.1.7
V1408	FALSE	0	17028	NA	ERX8204929	NA	NA	C.37
V1275	FALSE	0	418	EPI_ISL_2380243	ERX8574007	NA	NA	B.1.1.7
V1276	FALSE	0	715	EPI_ISL_2380244	ERX8574008	NA	NA	B.1.1.7
V1277	FALSE	0	715	EPI_ISL_2380245	ERX8574010	NA	NA	B.1.1.7
V1278	FALSE	0	715	EPI_ISL_2380246	ERX8574011	NA	NA	B.1.1.7
V1279	FALSE	0	122	EPI_ISL_2380247	ERX8574013	NA	NA	B.1.1.7
Z1858	TRUE	1	419	EPI_ISL_1991617	ERX8147990	NA	NA	B.1.1.7
Z1875	TRUE	1	121	NA	NA	NA	NA	B.1.1.7
Z1876	FALSE	0	9822	NA	NA	NA	NA	Unassigned
Z1877	TRUE	1	1840	NA	NA	NA	NA	B.1.1.7
Z1878	FALSE	0	1534	NA	NA	NA	NA	B.1.1.7
Z1879	TRUE	1	128	NA	NA	NA	NA	B.1.177.86
Z1880	TRUE	1	721	NA	NA	NA	NA	B.1.1.7
Z1861	TRUE	1	694	EPI_ISL_1991620	ERX8147687	NA	NA	B.1.1.7
Z1884	TRUE	1	987	NA	NA	NA	NA	B.1.1.7
Z1885	TRUE	1	124	NA	NA	NA	NA	B.1.1.7
Z1886	TRUE	1	126	NA	NA	NA	NA	B.1.1.7
Z1887	TRUE	1	1454	NA	NA	NA	NA	B.1.1.7
Z1888	TRUE	1	121	NA	NA	NA	NA	B.1.1.7
Z1889	TRUE	1	412	NA	NA	NA	NA	B.1.1.7
Z1890	TRUE	1	125	NA	NA	NA	NA	B.1.1.7
Z1891	TRUE	1	121	NA	NA	NA	NA	C.37
Z1892	FALSE	0	5460	NA	NA	NA	NA	B.1.1
Z1893	TRUE	1	121	NA	NA	NA	NA	B.1.1.7
Z1894	TRUE	1	124	NA	NA	NA	NA	B.1.1.7
Z1895	TRUE	1	409	NA	NA	NA	NA	B.1
Z1896	TRUE	1	125	NA	NA	NA	NA	B.1.1.7
Z1868	FALSE	0	123	EPI_ISL_1991623	ERX8147993	NA	NA	B.1.1.7
Z1869	FALSE	0	121	EPI_ISL_1991624	ERX8147694	NA	NA	B.1.1.7
Z1870	TRUE	1	688	EPI_ISL_1991626	ERX8147695	NA	NA	B.1.1.7
Z1871	TRUE	1	700	EPI_ISL_1991627	ERX8147696	NA	NA	B.1.1.7
Z1872	FALSE	0	9549	NA	ERX8147994	NA	NA	B.1.1.7
Z1873	TRUE	1	2888	EPI_ISL_1991628	ERX8147697	NA	NA	B.1.1.7
Z1874	FALSE	0	6873	NA	ERX8147699	NA	NA	B.1.1.7
N607	TRUE	1	715	EPI_ISL_1990665	ERX8147970	NA	NA	B.1.1.7
N608	TRUE	1	121	EPI_ISL_1990666	ERX8147625	NA	NA	B.1.1.7
N609	FALSE	0	121	EPI_ISL_1990667	ERX8147627	NA	NA	B.1.1.7
N610	TRUE	1	121	EPI_ISL_1990669	ERX8147628	NA	NA	B.1.1.7
N611	FALSE	0	2017	EPI_ISL_1990670	ERX8147629	NA	NA	B.1.1.7
N612	TRUE	1	418	EPI_ISL_1990672	ERX8147630	NA	NA	B.1.1.7
N613	FALSE	0	21587	NA	ERX8147971	NA	NA	Unassigned
N614	TRUE	1	121	EPI_ISL_1990673	ERX8147972	NA	NA	B.1.1.7
N615	FALSE	0	715	EPI_ISL_1990674	ERX8147631	NA	NA	B.1.1.7
N616	FALSE	0	121	EPI_ISL_1990676	ERX8147633	NA	NA	B.1.1.7
N617	FALSE	0	121	EPI_ISL_1990677	ERX8147634	NA	NA	B.1.1.7
N618	TRUE	1	121	EPI_ISL_1990679	ERX8147636	NA	NA	B.1.1.7
N619	TRUE	1	715	EPI_ISL_1990680	ERX8147638	NA	NA	B.1.1.7
N620	TRUE	1	122	EPI_ISL_1990681	ERX8147973	NA	NA	B.1.1.7
N656	TRUE	1	418	NA	NA	NA	NA	B.1.1.7
N657	TRUE	1	121	NA	NA	NA	NA	B.1.1.7
N658	FALSE	0	5036	NA	NA	NA	NA	B.1.1.7
N659	FALSE	0	13465	NA	NA	NA	NA	Unassigned
N660	TRUE	1	121	NA	NA	NA	NA	B.1.1.7
N621	TRUE	1	1298	EPI_ISL_1990683	ERX8147639	NA	NA	B.1.1.7
N622	FALSE	0	121	EPI_ISL_1990684	ERX8147640	NA	NA	B.1.1.7
N623	FALSE	0	8925	NA	ERX8147641	NA	NA	Unassigned
N624	FALSE	0	9360	NA	ERX8147642	NA	NA	Unassigned
N625	FALSE	0	715	EPI_ISL_1990685	ERX8147643	NA	NA	B.1.1.7
N626	TRUE	1	1239	EPI_ISL_1990687	ERX8147645	NA	NA	B.1.1.7
N627	TRUE	1	416	EPI_ISL_1990688	ERX8147646	NA	NA	B.1.1.7
N628	TRUE	1	121	EPI_ISL_1990690	ERX8147974	NA	NA	B.1.1.7
N629	TRUE	1	418	EPI_ISL_1990691	ERX8147647	NA	NA	B.1.177.86
N630	TRUE	1	715	EPI_ISL_1990692	ERX8147648	NA	NA	B.1.1.7
N631	TRUE	1	715	EPI_ISL_1990694	ERX8147650	NA	NA	B.1.1.7
N632	TRUE	1	989	EPI_ISL_1990695	ERX8147651	NA	NA	B.1.1.7
N633	TRUE	1	715	EPI_ISL_1990696	ERX8147652	NA	NA	B.1.1.7
N634	TRUE	1	419	EPI_ISL_1990698	ERX8147975	NA	NA	B.1.1.7
N635	FALSE	0	1323	EPI_ISL_1990699	ERX8147653	NA	NA	B.1.1.7
N636	TRUE	1	121	EPI_ISL_1990701	ERX8147655	NA	NA	B.1.1.7
N637	FALSE	0	6587	NA	ERX8147976	NA	NA	B.1.1.7
N638	TRUE	1	673	EPI_ISL_1990702	ERX8147656	NA	NA	B.1.1.7
N639	FALSE	0	982	EPI_ISL_1990703	ERX8147977	NA	NA	B.1.1.7
N640	FALSE	0	4157	NA	ERX8147657	NA	NA	B.1.1.7
N641	TRUE	1	1005	EPI_ISL_1990705	ERX8147658	NA	NA	B.1.1.7
N642	FALSE	0	418	EPI_ISL_1990706	ERX8147659	NA	NA	B.1.1.7
N643	TRUE	1	418	EPI_ISL_1990708	ERX8147660	NA	NA	B.1.1.7
N644	FALSE	0	5729	NA	ERX8147661	NA	NA	B.1.1.7
N645	TRUE	1	715	EPI_ISL_1990709	ERX8147663	NA	NA	B.1.1.7
N646	FALSE	0	14584	NA	ERX8147664	NA	NA	Unassigned
N647	TRUE	1	121	EPI_ISL_1991597	ERX8147978	NA	NA	B.1.1.7
N648	FALSE	0	4591	NA	ERX8147665	NA	NA	B.1.1.7
N649	FALSE	0	3928	NA	ERX8147666	NA	NA	B.1.1.7
N650	TRUE	1	121	EPI_ISL_1991599	ERX8147667	NA	NA	B.1.1.7
N651	TRUE	1	715	EPI_ISL_1991600	ERX8147979	NA	NA	B.1.1.7
N652	TRUE	1	715	EPI_ISL_1991602	ERX8147668	NA	NA	B.1.1.7
N653	FALSE	0	3075	NA	ERX8147669	NA	NA	B.1.1.7
V1302	FALSE	0	4975	NA	NA	NA	NA	B.1.1.7
V1304	FALSE	0	9920	NA	NA	NA	NA	B.1.1.7
Z1881	TRUE	1	1221	NA	NA	NA	NA	B.1.1.7
Z1882	TRUE	1	1250	NA	NA	NA	NA	B.1.1.7
Z1883	FALSE	0	5985	NA	NA	NA	NA	B.1.1.7
Z1897	TRUE	1	2824	NA	NA	NA	NA	B.1.1.7
Z1898	FALSE	0	3690	NA	NA	NA	NA	B.1.1.7
Z1899	FALSE	0	3978	NA	NA	NA	NA	B.1.1.7
Z1900	TRUE	1	121	NA	NA	NA	NA	B.1.258.17
Z1901	TRUE	1	2598	NA	NA	NA	NA	B.1.1.7
Z1902	TRUE	1	650	NA	NA	NA	NA	B.1.1.7
Z1903	TRUE	1	989	NA	NA	NA	NA	B.1.1.7
Z1904	FALSE	0	6751	NA	NA	NA	NA	B.1.1.7
Z1905	TRUE	1	1743	NA	NA	NA	NA	B.1.1.7
Z1906	TRUE	1	418	NA	NA	NA	NA	B.1.1.7
Z1907	FALSE	0	9442	NA	NA	NA	NA	B.1.1.7
Z1908	FALSE	0	12431	NA	NA	NA	NA	B.1.1.7
Z1909	TRUE	1	418	NA	NA	NA	NA	B.1.1.7
Z1910	TRUE	1	390	NA	NA	NA	NA	B.1.1.7
Z1911	FALSE	0	4573	NA	NA	NA	NA	B.1.1.7
Z1912	FALSE	0	4323	NA	NA	NA	NA	B.1.1.7
Z1913	FALSE	0	388	NA	NA	NA	NA	B.1.1.7
N654	TRUE	1	1450	NA	NA	NA	NA	B.1.1.7
N655	TRUE	1	121	NA	NA	NA	NA	B.1.1.7
N661	FALSE	0	3387	NA	NA	NA	NA	B.1.1.7
N662	TRUE	1	121	NA	NA	NA	NA	B.1.1.7
N663	TRUE	1	121	NA	NA	NA	NA	B.1.1.7
N664	TRUE	1	125	NA	NA	NA	NA	B.1.1.7
V1305	TRUE	1	419	NA	NA	NA	NA	B.1.1.7
V1303	FALSE	0	398	NA	NA	NA	NA	B.1.1.7
V1306	FALSE	0	1001	NA	NA	NA	NA	B.1.1.7
V1307	FALSE	0	3586	NA	NA	NA	NA	B.1.1.7
V1308	FALSE	0	955	NA	NA	NA	NA	B.1.1.7
V1409	FALSE	0	8830	NA	ERX8204930	NA	NA	B.1.1.7
V1309	TRUE	1	677	NA	NA	NA	NA	B.1.1.7
V1310	TRUE	1	121	NA	NA	NA	NA	B.1.1.7
V1311	FALSE	0	4015	NA	NA	NA	NA	B.1.1.7
V1312	FALSE	0	5007	NA	NA	NA	NA	B.1.1.7
V1313	TRUE	1	715	NA	NA	NA	NA	B.1.1.7
V1314	FALSE	0	418	NA	NA	NA	NA	B.1.1.7
N665	TRUE	1	715	NA	NA	NA	NA	B.1.1.7
N666	FALSE	0	13258	NA	NA	NA	NA	B.1.351
N667	TRUE	1	715	NA	NA	NA	NA	B.1.1.7
N668	TRUE	1	121	NA	NA	NA	NA	B.1.1.7
N669	FALSE	0	715	NA	NA	NA	NA	B.1.1.7
N677	TRUE	1	1274	NA	NA	NA	NA	B.1.1.7
N681	TRUE	1	715	NA	NA	NA	NA	B.1.1.7
N682	FALSE	0	7432	NA	NA	NA	NA	B.1.1.7
N684	TRUE	1	418	NA	NA	NA	NA	B.1.1.7
N685	TRUE	1	715	NA	NA	NA	NA	B.1.177
N686	FALSE	0	3455	NA	NA	NA	NA	B.1.1.7
N687	TRUE	1	715	NA	NA	NA	NA	B.1.1.7
N689	TRUE	1	2246	NA	NA	NA	NA	B.1.1.7
N690	TRUE	1	869	NA	NA	NA	NA	C.37
N691	FALSE	0	7146	NA	NA	NA	NA	B.1.1.7
N692	FALSE	0	419	NA	NA	NA	NA	B.1.1.7
N693	TRUE	1	1547	NA	NA	NA	NA	B.1.1.7
N694	TRUE	1	1252	NA	NA	NA	NA	B.1.1.7
N696	TRUE	1	180	NA	NA	NA	NA	B.1.1.7
N697	TRUE	1	669	NA	NA	NA	NA	B.1.1.7
N698	FALSE	0	1177	NA	NA	NA	NA	B.1.1.7
N699	TRUE	1	418	NA	NA	NA	NA	B.1.1.7
N700	TRUE	1	418	NA	NA	NA	NA	B.1.1.7
N701	FALSE	0	17452	NA	NA	NA	NA	Unassigned
N702	TRUE	1	1394	NA	NA	NA	NA	B.1.1.7
N703	FALSE	0	3483	NA	NA	NA	NA	B.1.1.7
N704	TRUE	1	121	NA	NA	NA	NA	B.1.1.7
N705	FALSE	0	9509	NA	NA	NA	NA	B.1.1.7
N706	TRUE	1	122	NA	NA	NA	NA	B.1.1.7
N707	TRUE	1	715	NA	NA	NA	NA	B.1.1.7
N708	TRUE	1	986	NA	NA	NA	NA	B.1.1.7
N709	TRUE	1	716	NA	NA	NA	NA	B.1.1.7
N710	TRUE	1	715	NA	NA	NA	NA	B.1.1.7
N711	TRUE	1	1847	NA	NA	NA	NA	B.1.1.7
V1315	TRUE	1	121	NA	NA	NA	NA	B.1.1.7
V1316	FALSE	0	933	NA	NA	NA	NA	B.1.1.7
V1317	FALSE	0	5468	NA	NA	NA	NA	B.1.1.7
V1318	FALSE	0	5508	NA	NA	NA	NA	B.1.1.7
Z1932	FALSE	0	6874	NA	NA	NA	NA	B.1.1.7
Z1933	TRUE	1	966	NA	NA	NA	NA	B.1.1.7
Z4043	FALSE	0	7502	NA	ERX8669549	NA	NA	B.1.1.7
Z1934	TRUE	1	369	NA	NA	NA	NA	B.1.1.7
Z4044	FALSE	0	10800	NA	ERX8669550	NA	NA	B.1.1.7
Z1935	TRUE	1	686	NA	NA	NA	NA	B.1.1.7
Z4045	FALSE	0	11134	NA	ERX8669551	NA	NA	Unassigned
Z4046	FALSE	0	19120	NA	ERX8669552	NA	NA	Unassigned
Z1936	TRUE	1	121	NA	NA	NA	NA	B.1.1.7
Z4047	FALSE	0	1712	EPI_ISL_3115797	ERX8669553	NA	NA	B.1.1.7
Z1937	FALSE	0	5104	NA	NA	NA	NA	B.1.1.7
Z1938	FALSE	0	6022	NA	NA	NA	NA	B.1.1.7
N670	TRUE	1	1204	NA	NA	NA	NA	B.1.1.7
N671	TRUE	1	404	NA	NA	NA	NA	B.1.1.7
N672	TRUE	1	986	NA	NA	NA	NA	B.1.1.7
N673	TRUE	1	715	NA	NA	NA	NA	B.1.1.7
N674	TRUE	1	668	NA	NA	NA	NA	B.1.1.317
N675	TRUE	1	1601	NA	NA	NA	NA	B.1.1.7
N676	TRUE	1	1223	NA	NA	NA	NA	B.1.1.7
N678	FALSE	0	7361	NA	NA	NA	NA	B.1.1.7
N679	FALSE	0	8483	NA	NA	NA	NA	B.1.1.7
N680	FALSE	0	420	NA	NA	NA	NA	B.1.1.7
N683	TRUE	1	418	NA	NA	NA	NA	B.1.1.7
N688	TRUE	1	715	NA	NA	NA	NA	B.1.1.7
N695	TRUE	1	987	NA	NA	NA	NA	B.1.1.7
N712	TRUE	1	985	NA	NA	NA	NA	B.1.1.7
Z4023	FALSE	0	14034	NA	ERX8669529	NA	NA	Unassigned
Z1914	TRUE	1	2545	NA	NA	NA	NA	B.1.1.7
Z1915	TRUE	1	121	NA	NA	NA	NA	B.1.1.7
Z4024	FALSE	0	2539	EPI_ISL_3115782	ERX8669530	NA	NA	B.1.1.7
Z1916	FALSE	0	3984	NA	NA	NA	NA	B.1.1.7
Z1917	TRUE	1	1228	NA	NA	NA	NA	B.1.1.7
Z1918	TRUE	1	121	NA	NA	NA	NA	B.1.1.7
Z4025	FALSE	0	8174	NA	ERX8669531	NA	NA	B.1.1.7
Z1919	TRUE	1	418	NA	NA	NA	NA	B.1.1.7
Z4026	FALSE	0	625	EPI_ISL_3115783	ERX8669532	NA	NA	B.1.1.7
Z1920	FALSE	0	1814	NA	NA	NA	NA	B.1.1.7
Z4027	TRUE	1	1443	EPI_ISL_3115784	ERX8669533	NA	NA	B.1.1.7
Z1921	FALSE	0	6254	NA	NA	NA	NA	B.1.1.7
Z1922	TRUE	1	692	NA	NA	NA	NA	B.1.1.7
Z1923	TRUE	1	121	NA	NA	NA	NA	B.1.1.7
Z1924	FALSE	0	6261	NA	NA	NA	NA	B.1.1.7
Z1925	FALSE	0	6778	NA	NA	NA	NA	B.1.1.7
Z1926	FALSE	0	8256	NA	NA	NA	NA	B.1.1.7
Z1927	FALSE	0	5088	NA	NA	NA	NA	B.1.1.7
Z4028	TRUE	1	2009	EPI_ISL_3115785	ERX8669534	NA	NA	B.1.1.7
Z1928	FALSE	0	4913	NA	NA	NA	NA	B.1.1.7
Z1929	TRUE	1	121	NA	NA	NA	NA	B.1.1.7
Z4029	FALSE	0	2886	EPI_ISL_3115786	ERX8669535	NA	NA	B.1.1.7
Z1930	FALSE	0	3412	NA	NA	NA	NA	B.1.1.7
Z1931	FALSE	0	3719	NA	NA	NA	NA	B.1.1.7
Z4030	FALSE	0	11619	NA	ERX8669536	NA	NA	Unassigned
Z1939	TRUE	1	397	NA	NA	NA	NA	B.1.1.7
Z4048	FALSE	0	335	EPI_ISL_3115798	ERX8669554	NA	NA	B.1.1.7
Z1940	FALSE	0	1452	NA	NA	NA	NA	B.1.1.7
N713	TRUE	1	121	NA	NA	NA	NA	B.1.1.7
N714	TRUE	1	989	NA	NA	NA	NA	B.1.1.7
N715	TRUE	1	1012	NA	NA	NA	NA	B.1.1.7
N716	FALSE	0	3191	NA	NA	NA	NA	B.1.1.7
N717	FALSE	0	121	NA	NA	NA	NA	B.1.1.7
N718	TRUE	1	418	NA	NA	NA	NA	B.1.1.7
N719	TRUE	1	121	NA	NA	NA	NA	B.1.1.7
N720	TRUE	1	420	NA	NA	NA	NA	B.1.1.7
N721	TRUE	1	121	NA	NA	NA	NA	B.1.1.7
N722	TRUE	1	418	NA	NA	NA	NA	B.1.1.7
N723	FALSE	0	4017	NA	NA	NA	NA	B.1.1
N724	TRUE	1	1853	NA	NA	NA	NA	B.1.1.7
N725	TRUE	1	121	NA	NA	NA	NA	B.1.1.7
N726	FALSE	0	418	NA	NA	NA	NA	B.1.1.7
V1319	FALSE	0	121	NA	NA	NA	NA	B.1.1.7
V1320	FALSE	0	121	NA	NA	NA	NA	B.1.1.7
V1321	FALSE	0	121	NA	NA	NA	NA	B.1.1.7
V1322	FALSE	0	4004	NA	NA	NA	NA	B.1.1.7
V1323	FALSE	0	121	NA	NA	NA	NA	B.1.1.7
V1324	FALSE	0	418	NA	NA	NA	NA	B.1.1.7
V1325	FALSE	0	418	NA	NA	NA	NA	B.1.1.7
V1469	FALSE	0	17271	NA	NA	NA	NA	Unassigned
Z4085	FALSE	0	7587	NA	ERX8522022	NA	NA	B.1.1.7
Z4086	FALSE	0	29564	NA	ERX8522023	NA	NA	Unassigned
Z4087	TRUE	1	399	EPI_ISL_3116621	ERX8522025	NA	NA	B.1.1.7
Z4088	FALSE	0	11288	NA	ERX8522026	NA	NA	Unassigned
Z4089	FALSE	0	23909	NA	ERX8522027	NA	NA	Unassigned
Z4090	FALSE	0	28877	NA	ERX8522028	NA	NA	Unassigned
Z4091	FALSE	0	121	EPI_ISL_3116623	ERX8522029	NA	NA	B.1.1.7
Z4092	TRUE	1	1211	EPI_ISL_3116624	ERX8522030	NA	NA	B.1.1.7
Z4093	TRUE	1	977	EPI_ISL_3116626	ERX8522031	NA	NA	B.1.1.7
Z4094	TRUE	1	394	EPI_ISL_3116627	ERX8522033	NA	NA	B.1.1.7
Z4095	FALSE	0	9183	NA	ERX8522034	NA	NA	B.1.1.7
Z4096	TRUE	1	2309	EPI_ISL_3116629	ERX8522035	NA	NA	B.1.1.7
Z4097	FALSE	0	10938	NA	ERX8522037	NA	NA	Unassigned
Z4098	FALSE	0	8243	NA	ERX8522038	NA	NA	B.1.1.7
Z4099	FALSE	0	6400	NA	ERX8522039	NA	NA	B.1.1.7
Z4100	TRUE	1	336	EPI_ISL_3116630	ERX8522040	NA	NA	B.1.1.7
Z4101	TRUE	1	124	EPI_ISL_3116632	ERX8522042	NA	NA	B.1.1.7
Z4102	FALSE	0	411	EPI_ISL_3116633	ERX8522043	NA	NA	B.1.1.7
Z4103	TRUE	1	706	EPI_ISL_3116635	ERX8522044	NA	NA	B.1.1.7
Z4104	FALSE	0	11355	NA	ERX8522045	NA	NA	B.1.1.7
V1470	FALSE	0	4048	NA	NA	NA	NA	B.1.1.7
V1471	FALSE	0	4077	NA	NA	NA	NA	B.1.1.7
V1472	FALSE	0	22968	NA	NA	NA	NA	Unassigned
V1338	FALSE	0	22914	NA	NA	NA	NA	Unassigned
Z4238	TRUE	1	2558	EPI_ISL_3127807	ERX8671900	NA	NA	B.1.1.7
Z4239	FALSE	0	15145	NA	ERX8671901	NA	NA	Unassigned
Z4240	FALSE	0	2597	EPI_ISL_3127808	ERX8671902	NA	NA	B.1.1.7
Z4241	TRUE	1	1390	EPI_ISL_3127809	ERX8671903	NA	NA	B.1.1.7
Z4242	FALSE	0	3483	NA	ERX8671904	NA	NA	B.1.1.7
Z4243	TRUE	1	2535	EPI_ISL_3127810	ERX8671905	NA	NA	B.1.1.7
Z4244	FALSE	0	3717	NA	ERX8671906	NA	NA	B.1.1.7
V1473	FALSE	0	4898	NA	NA	NA	NA	B.1.1.7
Z4245	TRUE	1	2237	EPI_ISL_3127811	ERX8671907	NA	NA	B.1.1.7
Z4246	FALSE	0	9754	NA	ERX8671908	NA	NA	Unassigned
Z4247	TRUE	1	1177	EPI_ISL_3127812	ERX8671909	NA	NA	B.1.1.7
Z4248	FALSE	0	3741	NA	ERX8671910	NA	NA	B.1.1.7
Z4249	TRUE	1	1189	EPI_ISL_3127813	ERX8671911	NA	NA	B.1.1.7
Z4250	FALSE	0	11912	NA	ERX8671912	NA	NA	Unassigned
Z4279	TRUE	1	1086	EPI_ISL_3127834	ERX8671942	NA	NA	B.1.351.3
Z4280	TRUE	1	1700	EPI_ISL_3127835	ERX8671943	NA	NA	B.1.1.318
Z4281	TRUE	1	2283	EPI_ISL_3127836	ERX8671944	NA	NA	B.1.1.7
Z4282	TRUE	1	1455	EPI_ISL_3127837	ERX8671945	NA	NA	B.1.1.7
Z4283	FALSE	0	1177	EPI_ISL_3127838	ERX8671946	NA	NA	B.1.1.7
Z4284	FALSE	0	13954	NA	ERX8671947	NA	NA	Unassigned
N817	FALSE	0	3061	NA	NA	NA	NA	B.1.1.7
N818	TRUE	1	121	NA	NA	NA	NA	B.1.1.7
N819	TRUE	1	411	NA	NA	NA	NA	B.1.1.7
N820	TRUE	1	2145	NA	NA	NA	NA	B.1.1.7
N821	TRUE	1	687	NA	NA	NA	NA	B.1.1.7
N822	TRUE	1	410	NA	NA	NA	NA	B.1.1.7
N823	TRUE	1	121	NA	NA	NA	NA	B.1.1.7
N824	TRUE	1	121	NA	NA	NA	NA	B.1.1.7
N825	TRUE	1	121	NA	NA	NA	NA	B.1.1.7
N826	TRUE	1	1467	NA	NA	NA	NA	B.1.1.7
N827	TRUE	1	2678	NA	NA	NA	NA	B.1.1.7
V1339	FALSE	0	29561	NA	NA	NA	NA	Unassigned
V1340	FALSE	0	3516	NA	NA	NA	NA	B.1.1.7
V1341	TRUE	1	1165	NA	NA	NA	NA	B.1.1.7
V1342	FALSE	0	883	NA	NA	NA	NA	B.1.1.7
V1343	FALSE	0	15045	NA	NA	NA	NA	Unassigned
V1344	TRUE	1	121	NA	NA	NA	NA	B.1.1.7
V1357	FALSE	0	19595	NA	NA	NA	NA	Unassigned
V1346	FALSE	0	17358	NA	NA	NA	NA	Unassigned
Z2176	FALSE	0	333	NA	NA	NA	NA	B.1.1.7
Z2248	TRUE	1	893	NA	NA	NA	NA	B.1.1.7
Z4366	FALSE	0	9746	NA	ERX8521351	NA	NA	Unassigned
Z2249	FALSE	0	15520	NA	NA	NA	NA	Unassigned
Z2177	TRUE	1	126	NA	NA	NA	NA	B.1.1.318
Z2250	FALSE	0	5598	NA	NA	NA	NA	B.1.1.7
Z2251	FALSE	0	3282	NA	NA	NA	NA	B.1.1.7
Z4367	TRUE	1	1452	EPI_ISL_3131437	ERX8521353	NA	NA	B.1.1.7
Z2178	TRUE	1	1464	NA	NA	NA	NA	B.1.1.7
Z2179	FALSE	0	7239	NA	NA	NA	NA	B.1.1.7
Z4368	FALSE	0	5147	NA	ERX8521354	NA	NA	B.1
Z2258	FALSE	0	18043	NA	NA	NA	NA	Unassigned
Z2180	FALSE	0	5462	NA	NA	NA	NA	B.1.1.7
Z4369	FALSE	0	12503	NA	ERX8521356	NA	NA	Unassigned
Z2181	FALSE	0	3661	NA	NA	NA	NA	B.1.1.7
Z2182	FALSE	0	7037	NA	NA	NA	NA	B.1.1.7
Z2183	FALSE	0	342	NA	NA	NA	NA	B.1.1.7
Z4370	TRUE	1	123	EPI_ISL_3131439	ERX8521358	NA	NA	B.1.1.7
Z2184	TRUE	1	126	NA	NA	NA	NA	B.1.1.7
Z4371	FALSE	0	609	EPI_ISL_3131441	ERX8521361	NA	NA	B.1.1.7
Z2185	TRUE	1	404	NA	NA	NA	NA	B.1.1.7
Z2186	TRUE	1	954	NA	NA	NA	NA	B.1.1.7
Z4372	FALSE	0	1330	EPI_ISL_3131442	ERX8521363	NA	NA	B.1
Z2187	TRUE	1	1130	NA	NA	NA	NA	B.1.1.7
Z4373	FALSE	0	6922	NA	ERX8521365	NA	NA	B.1.1.7
Z2188	FALSE	0	620	NA	NA	NA	NA	B.1.1.7
Z4374	TRUE	1	554	EPI_ISL_3131444	ERX8521370	NA	NA	B.1.1.7
Z2189	FALSE	0	2371	NA	NA	NA	NA	B.1.1.7
Z4375	FALSE	0	1508	EPI_ISL_3131445	ERX8521373	NA	NA	B.1.1.7
Z2190	TRUE	1	123	NA	NA	NA	NA	B.1.1.7
Z2191	TRUE	1	122	NA	NA	NA	NA	B.1.1.7
Z4376	FALSE	0	881	EPI_ISL_3131447	ERX8521375	NA	NA	B.1.1.7
Z2192	TRUE	1	414	NA	NA	NA	NA	B.1.1.7
Z2193	FALSE	0	23694	NA	NA	NA	NA	Unassigned
Z4377	FALSE	0	8514	NA	ERX8521376	NA	NA	B.1.1.7
Z2194	TRUE	1	121	NA	NA	NA	NA	B.1.1.7
Z2195	TRUE	1	126	NA	NA	NA	NA	B.1.1.7
Z4378	FALSE	0	1175	EPI_ISL_3131449	ERX8521378	NA	NA	B.1.1.7
Z2196	TRUE	1	123	NA	NA	NA	NA	B.1.1.7
Z4379	FALSE	0	5333	NA	ERX8521380	NA	NA	B.1.1.7
Z2197	TRUE	1	123	NA	NA	NA	NA	B.1.1.7
Z4380	FALSE	0	7434	NA	ERX8521381	NA	NA	B.1.1.7
Z2198	FALSE	0	10829	NA	NA	NA	NA	Unassigned
Z2199	FALSE	0	3427	NA	NA	NA	NA	B.1.1.7
Z4381	FALSE	0	8592	NA	ERX8521382	NA	NA	B.1.1.7
Z2200	TRUE	1	126	NA	NA	NA	NA	B.1.1.7
Z4382	FALSE	0	10584	NA	ERX8521384	NA	NA	Unassigned
Z2201	TRUE	1	2299	NA	NA	NA	NA	B.1.1.7
Z4383	FALSE	0	388	EPI_ISL_3131450	ERX8521386	NA	NA	B.1
Z2202	TRUE	1	2007	NA	NA	NA	NA	B.1.1.7
Z4384	FALSE	0	2340	EPI_ISL_3131452	ERX8521389	NA	NA	B.1.1.7
Z2203	FALSE	0	11418	NA	NA	NA	NA	Unassigned
Z2204	TRUE	1	2865	NA	NA	NA	NA	B.1.1.7
Z2205	FALSE	0	13409	NA	NA	NA	NA	Unassigned
Z2206	FALSE	0	12392	NA	NA	NA	NA	Unassigned
Z2207	FALSE	0	2009	NA	NA	NA	NA	B.1.1.7
Z2208	TRUE	1	1726	NA	NA	NA	NA	B.1.1.7
Z4385	FALSE	0	1421	EPI_ISL_3131454	ERX8521391	NA	NA	B.1.1.7
Z2209	TRUE	1	2340	NA	NA	NA	NA	B.1.1.7
Z4386	FALSE	0	2939	EPI_ISL_3131456	ERX8521393	NA	NA	B.1.1.7
Z2210	FALSE	0	7433	NA	NA	NA	NA	B.1.1.7
Z2259	FALSE	0	10469	NA	NA	NA	NA	Unassigned
Z4387	FALSE	0	16812	NA	ERX8521394	NA	NA	Unassigned
Z2211	TRUE	1	1445	NA	NA	NA	NA	B.1.1.7
Z2212	FALSE	0	12238	NA	NA	NA	NA	Unassigned
Z2260	FALSE	0	628	NA	NA	NA	NA	B.1.1.7
Z4388	FALSE	0	121	EPI_ISL_3131458	ERX8521398	NA	NA	B.1.1.7
Z2213	TRUE	1	1164	NA	NA	NA	NA	B.1.1.7
Z2214	FALSE	0	897	NA	NA	NA	NA	B.1.1.7
Z4389	TRUE	1	619	EPI_ISL_3131460	ERX8521401	NA	NA	B.1.1.7
Z2215	FALSE	0	3594	NA	NA	NA	NA	B.1.1.7
Z2216	FALSE	0	10756	NA	NA	NA	NA	Unassigned
Z2217	FALSE	0	8876	NA	NA	NA	NA	B.1.1.7
Z2261	FALSE	0	16245	NA	NA	NA	NA	Unassigned
Z2218	FALSE	0	5097	NA	NA	NA	NA	B.1.1.7
Z2219	FALSE	0	19907	NA	NA	NA	NA	Unassigned
Z2220	FALSE	0	10055	NA	NA	NA	NA	Unassigned
Z2221	FALSE	0	11938	NA	NA	NA	NA	Unassigned
Z2222	TRUE	1	1178	NA	NA	NA	NA	B.1.1.7
Z2223	TRUE	1	1462	NA	NA	NA	NA	B.1.1.7
Z2224	FALSE	0	10496	NA	NA	NA	NA	B.1.1.7
Z2225	FALSE	0	3157	NA	NA	NA	NA	B.1.1.7
Z2226	TRUE	1	2039	NA	NA	NA	NA	B.1.1.7
Z4390	FALSE	0	10864	NA	ERX8521402	NA	NA	Unassigned
Z2227	FALSE	0	9364	NA	NA	NA	NA	Unassigned
Z2228	FALSE	0	13874	NA	NA	NA	NA	Unassigned
Z2229	FALSE	0	1166	NA	NA	NA	NA	B.1.1.7
Z4391	TRUE	1	121	EPI_ISL_3131461	ERX8521405	NA	NA	B.1.1.7
Z2230	FALSE	0	12595	NA	NA	NA	NA	Unassigned
Z2231	FALSE	0	11976	NA	NA	NA	NA	Unassigned
Z2232	FALSE	0	7238	NA	NA	NA	NA	B.1.1.7
Z2233	FALSE	0	10375	NA	NA	NA	NA	Unassigned
Z4392	TRUE	1	1653	EPI_ISL_3131463	ERX8521407	NA	NA	B.1
Z2234	FALSE	0	26523	NA	NA	NA	NA	Unassigned
Z2235	FALSE	0	22617	NA	NA	NA	NA	Unassigned
Z2236	TRUE	1	2481	NA	NA	NA	NA	B.1.1.7
Z4393	FALSE	0	1853	EPI_ISL_3131465	ERX8521408	NA	NA	B.1.1.7
Z2237	FALSE	0	20435	NA	NA	NA	NA	Unassigned
Z2238	FALSE	0	18535	NA	NA	NA	NA	Unassigned
Z4394	FALSE	0	4957	NA	ERX8521410	NA	NA	B.1.1.7
Z2239	FALSE	0	7130	NA	NA	NA	NA	B.1.1.7
Z2240	FALSE	0	2415	NA	NA	NA	NA	B.1.1.7
Z4395	TRUE	1	2267	EPI_ISL_3131466	ERX8521411	NA	NA	B.1.1.7
Z2241	TRUE	1	121	NA	NA	NA	NA	B.1.1.7
Z4396	FALSE	0	604	EPI_ISL_3131468	ERX8521412	NA	NA	B.1.1.7
Z2242	FALSE	0	7860	NA	NA	NA	NA	B.1.1.7
Z2289	FALSE	0	6328	NA	NA	NA	NA	B.1.1.7
Z2243	FALSE	0	21381	NA	NA	NA	NA	Unassigned
Z2244	FALSE	0	4642	NA	NA	NA	NA	B.1.1.7
Z2245	FALSE	0	653	NA	NA	NA	NA	B.1.1.7
Z4422	TRUE	1	214	EPI_ISL_3131502	ERX8521448	NA	NA	B.1.1.7
Z2246	TRUE	1	1530	NA	NA	NA	NA	B.1.1.7
Z2247	TRUE	1	2046	NA	NA	NA	NA	B.1.1.7
Z4423	FALSE	0	2510	EPI_ISL_3131503	ERX8521449	NA	NA	B.1.1.7
Z2290	FALSE	0	26169	NA	NA	NA	NA	Unassigned
N828	TRUE	1	416	NA	NA	NA	NA	B.1.1.7
N829	TRUE	1	121	NA	NA	NA	NA	B.1.1.7
N830	TRUE	1	1001	NA	NA	NA	NA	B.1.1.7
N831	TRUE	1	1209	NA	NA	NA	NA	B.1.1.7
N832	TRUE	1	635	NA	NA	NA	NA	B.1.1.7
N833	TRUE	1	371	NA	NA	NA	NA	B.1.1.7
N834	TRUE	1	416	NA	NA	NA	NA	B.1.1.7
N835	TRUE	1	121	NA	NA	NA	NA	B.1.1.7
N836	FALSE	0	20164	NA	NA	NA	NA	Unassigned
N837	TRUE	1	410	NA	NA	NA	NA	B.1.1.7
N838	TRUE	1	121	NA	NA	NA	NA	B.1.1.7
N839	TRUE	1	1757	NA	NA	NA	NA	B.1.1.7
V1345	FALSE	0	14769	NA	NA	NA	NA	Unassigned
V1474	FALSE	0	1	NA	NA	NA	NA	Unassigned
V1347	FALSE	0	6749	NA	NA	NA	NA	B.1.1.7
Z2252	FALSE	0	14078	NA	NA	NA	NA	Unassigned
Z2253	FALSE	0	25112	NA	NA	NA	NA	Unassigned
Z2254	TRUE	1	1162	NA	NA	NA	NA	B.1.1.7
Z2255	FALSE	0	4118	NA	NA	NA	NA	B.1.1.7
Z2256	FALSE	0	6354	NA	NA	NA	NA	B.1.1.7
Z2257	FALSE	0	4343	NA	NA	NA	NA	B.1
Z2262	TRUE	1	121	NA	NA	NA	NA	B.1.1.7
Z4031	FALSE	0	121	EPI_ISL_3115787	ERX8669537	NA	NA	B.1.1.7
Z2263	TRUE	1	695	NA	NA	NA	NA	B.1.1.7
Z2264	TRUE	1	121	NA	NA	NA	NA	B.1.1.7
Z4032	FALSE	0	333	EPI_ISL_3115788	ERX8669538	NA	NA	B.1.1.7
Z2265	FALSE	0	12413	NA	NA	NA	NA	Unassigned
Z2266	TRUE	1	960	NA	NA	NA	NA	B.1.1.7
Z2267	FALSE	0	10495	NA	NA	NA	NA	Unassigned
Z2268	TRUE	1	416	NA	NA	NA	NA	B.1.1.7
Z2269	TRUE	1	616	NA	NA	NA	NA	B.1.1.7
Z2306	FALSE	0	1773	NA	NA	NA	NA	B.1.1.7
Z4033	FALSE	0	121	EPI_ISL_3115789	ERX8669539	NA	NA	B.1.1.7
Z2270	TRUE	1	121	NA	NA	NA	NA	B.1.1.318
Z4034	FALSE	0	969	EPI_ISL_3115790	ERX8669540	NA	NA	B.1.1.318
Z2271	FALSE	0	7478	NA	NA	NA	NA	B.1.1.7
Z2272	TRUE	1	1175	NA	NA	NA	NA	B.1.1.7
Z2273	FALSE	0	6885	NA	NA	NA	NA	B.1.1.7
Z2274	TRUE	1	407	NA	NA	NA	NA	B.1.1.7
Z4035	FALSE	0	407	EPI_ISL_3115791	ERX8669541	NA	NA	B.1.1.7
Z2275	FALSE	0	2843	NA	NA	NA	NA	B.1.1.7
Z2276	TRUE	1	1464	NA	NA	NA	NA	B.1.1.7
Z2277	FALSE	0	4059	NA	NA	NA	NA	B.1.1.7
Z2278	FALSE	0	3656	NA	NA	NA	NA	B.1.1.7
Z2279	TRUE	1	808	NA	NA	NA	NA	C.37
Z2280	TRUE	1	121	NA	NA	NA	NA	B.1.1.7
Z4036	FALSE	0	1173	EPI_ISL_3115792	ERX8669542	NA	NA	B.1.1.7
Z2281	TRUE	1	121	NA	NA	NA	NA	B.1.1.7
Z4037	FALSE	0	609	EPI_ISL_3115793	ERX8669543	NA	NA	B.1.1.7
Z2282	FALSE	0	1180	NA	NA	NA	NA	B.1.1.7
Z4038	TRUE	1	418	EPI_ISL_3115794	ERX8669544	NA	NA	B.1.1.7
Z2283	TRUE	1	2868	NA	NA	NA	NA	B.1.1.7
Z4039	FALSE	0	11793	NA	ERX8669545	NA	NA	B.1.1.7
Z2284	TRUE	1	416	NA	NA	NA	NA	B.1.1.7
Z4040	FALSE	0	1177	EPI_ISL_3115795	ERX8669546	NA	NA	B.1.1.7
Z2285	FALSE	0	2021	NA	NA	NA	NA	B.1.1.7
Z2286	TRUE	1	976	NA	NA	NA	NA	B.1.1.7
Z4041	FALSE	0	2554	EPI_ISL_3115796	ERX8669547	NA	NA	B.1.1.7
Z2287	TRUE	1	942	NA	NA	NA	NA	B.1.1.7
Z4042	FALSE	0	3733	NA	ERX8669548	NA	NA	B.1.1.7
Z2288	FALSE	0	3579	NA	NA	NA	NA	B.1.1.7
Z2291	FALSE	0	865	NA	NA	NA	NA	B.1.1.7
Z2292	FALSE	0	4747	NA	NA	NA	NA	B.1.1.7
Z2293	FALSE	0	4420	NA	NA	NA	NA	B.1.1.7
Z4049	FALSE	0	27485	NA	ERX8669555	NA	NA	Unassigned
Z2294	TRUE	1	410	NA	NA	NA	NA	B.1.1.7
Z4050	FALSE	0	622	EPI_ISL_3115799	ERX8669556	NA	NA	B.1.1.7
Z2295	FALSE	0	7531	NA	NA	NA	NA	B.1.1.7
Z2296	FALSE	0	6858	NA	NA	NA	NA	B.1.1.7
Z2297	TRUE	1	924	NA	NA	NA	NA	B.1.1.7
Z2298	TRUE	1	1453	NA	NA	NA	NA	B.1.1.7
Z2299	FALSE	0	11535	NA	NA	NA	NA	Unassigned
Z2300	TRUE	1	2586	NA	NA	NA	NA	B.1.1.7
N840	TRUE	1	121	NA	NA	NA	NA	B.1.1.7
N841	TRUE	1	1173	NA	NA	NA	NA	B.1.1.7
N842	TRUE	1	1128	NA	NA	NA	NA	B.1.1.7
N843	TRUE	1	121	NA	NA	NA	NA	B.1.1.7
N844	FALSE	0	275	NA	NA	NA	NA	B.1.1.7
N845	TRUE	1	414	NA	NA	NA	NA	B.1.1.7
N846	TRUE	1	121	NA	NA	NA	NA	B.1.1.7
N847	TRUE	1	625	NA	NA	NA	NA	B.1.1.7
N848	TRUE	1	2341	NA	NA	NA	NA	B.1.1.7
N849	TRUE	1	386	NA	NA	NA	NA	B.1.1.7
N850	TRUE	1	121	NA	NA	NA	NA	B.1.1.7
N851	TRUE	1	625	NA	NA	NA	NA	B.1.1.7
N852	TRUE	1	121	NA	NA	NA	NA	B.1.1.7
N853	TRUE	1	1209	NA	NA	NA	NA	B.1.1.7
N854	FALSE	0	121	NA	NA	NA	NA	B.1.1.7
N855	TRUE	1	1218	NA	NA	NA	NA	B.1.1.7
N856	TRUE	1	610	NA	NA	NA	NA	B.1.1.7
N857	TRUE	1	881	NA	NA	NA	NA	B.1.351
N858	FALSE	0	121	NA	NA	NA	NA	B.1.1.7
N859	FALSE	0	3603	NA	NA	NA	NA	B.1.1.7
N860	FALSE	0	1219	NA	NA	NA	NA	B.1.1.7
N861	TRUE	1	664	NA	NA	NA	NA	B.1.1.7
N862	TRUE	1	121	NA	NA	NA	NA	B.1.1.7
N863	FALSE	0	4486	NA	NA	NA	NA	B.1.1.7
N864	TRUE	1	407	NA	NA	NA	NA	B.1.1.7
N865	TRUE	1	121	NA	NA	NA	NA	B.1.1.7
N866	TRUE	1	627	NA	NA	NA	NA	B.1.1.7
N867	TRUE	1	893	NA	NA	NA	NA	B.1.1.7
N868	TRUE	1	625	NA	NA	NA	NA	B.1.1.7
N869	TRUE	1	121	NA	NA	NA	NA	B.1.1.7
N870	TRUE	1	121	NA	NA	NA	NA	B.1.1.7
N871	TRUE	1	121	NA	NA	NA	NA	B.1.1.7
N872	TRUE	1	625	NA	NA	NA	NA	B.1.1.7
N873	TRUE	1	398	NA	NA	NA	NA	B.1.1.7
N874	TRUE	1	398	NA	NA	NA	NA	B.1.1.7
N875	FALSE	0	411	NA	NA	NA	NA	B.1.1.7
N876	TRUE	1	121	NA	NA	NA	NA	B.1.1.7
N877	TRUE	1	672	NA	NA	NA	NA	B.1.1.7
N878	TRUE	1	1185	NA	NA	NA	NA	B.1.1.7
N879	TRUE	1	121	NA	NA	NA	NA	B.1.1.7
N880	TRUE	1	625	NA	NA	NA	NA	B.1.1.7
N881	FALSE	0	2252	NA	NA	NA	NA	B.1.1.7
N882	TRUE	1	1196	NA	NA	NA	NA	B.1.1.7
N883	TRUE	1	121	NA	NA	NA	NA	B.1.1.7
N884	TRUE	1	416	NA	NA	NA	NA	B.1.1.7
N885	TRUE	1	1470	NA	NA	NA	NA	B.1.351
N886	FALSE	0	4181	NA	NA	NA	NA	B.1.351
N887	TRUE	1	2354	NA	NA	NA	NA	B.1.1.7
N888	TRUE	1	275	NA	NA	NA	NA	B.1.1.7
N889	TRUE	1	880	NA	NA	NA	NA	B.1.1.7
N890	TRUE	1	626	NA	NA	NA	NA	B.1.1.7
N891	TRUE	1	121	NA	NA	NA	NA	B.1.1.7
N892	TRUE	1	674	NA	NA	NA	NA	B.1.1.7
N893	TRUE	1	121	NA	NA	NA	NA	B.1.1.7
N894	TRUE	1	121	NA	NA	NA	NA	B.1.1.7
N895	TRUE	1	1093	NA	NA	NA	NA	B.1.351
N896	TRUE	1	342	NA	NA	NA	NA	B.1.1.7
N897	TRUE	1	121	NA	NA	NA	NA	B.1.1.7
N898	TRUE	1	2091	NA	NA	NA	NA	B.1.1.7
N899	FALSE	0	361	NA	NA	NA	NA	B.1.1.7
N900	TRUE	1	404	NA	NA	NA	NA	B.1.1.7
N901	TRUE	1	121	NA	NA	NA	NA	B.1.1.7
N902	TRUE	1	1474	NA	NA	NA	NA	B.1.1.7
V1358	FALSE	0	2334	NA	NA	NA	NA	B.1.1.7
V1348	FALSE	0	5769	NA	NA	NA	NA	B.1.1.7
V1350	TRUE	1	1172	NA	NA	NA	NA	B.1.1.7
V1361	FALSE	0	1450	NA	NA	NA	NA	B.1.1.7
V1351	FALSE	0	706	NA	NA	NA	NA	B.1.1.7
V1362	FALSE	0	122	NA	NA	NA	NA	B.1.1.7
Z2301	TRUE	1	376	NA	NA	NA	NA	B.1.1.7
Z4108	FALSE	0	742	EPI_ISL_3116641	ERX8669476	NA	NA	B.1.1.7
Z2302	FALSE	0	4018	NA	NA	NA	NA	B.1.1.7
Z2303	FALSE	0	4650	NA	NA	NA	NA	B.1.1.7
Z2304	FALSE	0	4138	NA	NA	NA	NA	B.1.1.7
Z2305	FALSE	0	12675	NA	NA	NA	NA	B.1.1.7
Z2314	TRUE	1	121	EPI_ISL_1991861	ERX8578307	NA	NA	B.1.1.7
Z2315	TRUE	1	626	EPI_ISL_1991862	ERX8578308	NA	NA	B.1.1.7
Z2316	TRUE	1	275	EPI_ISL_1991863	ERX8578309	NA	NA	B.1.1.7
Z4109	FALSE	0	1304	EPI_ISL_3116642	ERX8669477	NA	NA	B.1.1.7
Z2317	TRUE	1	124	EPI_ISL_1991864	ERX8578310	NA	NA	B.1.1.7
Z4110	FALSE	0	739	EPI_ISL_3116644	ERX8669478	NA	NA	B.1.1.7
Z2318	TRUE	1	121	EPI_ISL_1991865	ERX8578312	NA	NA	B.1.1.7
Z4111	FALSE	0	333	EPI_ISL_3116645	ERX8669479	NA	NA	B.1.1.7
Z2319	FALSE	0	13046	NA	ERX8578313	NA	NA	Unassigned
Z4112	TRUE	1	334	EPI_ISL_3116647	ERX8669480	NA	NA	B.1.1.7
Z2320	TRUE	1	122	EPI_ISL_1991866	ERX8578314	NA	NA	B.1.1.7
Z4113	FALSE	0	497	EPI_ISL_3116648	ERX8669481	NA	NA	B.1.1.7
Z2321	TRUE	1	739	EPI_ISL_1991867	ERX8578316	NA	NA	B.1.1.7
Z4114	FALSE	0	1356	EPI_ISL_3116650	ERX8669482	NA	NA	B.1.1.7
Z2307	FALSE	0	29902	NA	NA	NA	NA	Unassigned
Z2308	FALSE	0	4722	NA	NA	NA	NA	B.1.1.7
Z4125	FALSE	0	14308	NA	ERX8669493	NA	NA	Unassigned
Z2327	FALSE	0	8790	NA	ERX8578323	NA	NA	B.1.1.7
Z2328	FALSE	0	4170	NA	NA	NA	NA	B.1.1.7
Z2329	TRUE	1	2339	EPI_ISL_1991872	ERX8578324	NA	NA	B.1.1.7
Z2330	TRUE	1	122	EPI_ISL_1991873	ERX8578325	NA	NA	B.1.1.7
Z4126	FALSE	0	1738	EPI_ISL_3117448	ERX8669494	NA	NA	B.1.1.7
Z2331	TRUE	1	2272	EPI_ISL_1991874	ERX8578326	NA	NA	B.1.1.7
Z2332	FALSE	0	397	EPI_ISL_1991875	ERX8578327	NA	NA	B.1.1.7
Z4127	FALSE	0	762	EPI_ISL_3117449	ERX8669495	NA	NA	B.1.1.7
Z2333	FALSE	0	8237	NA	ERX8578328	NA	NA	B.1.1.7
Z2334	TRUE	1	1700	EPI_ISL_1991876	ERX8578329	NA	NA	B.1.1.7
Z4128	FALSE	0	5336	NA	ERX8669496	NA	NA	B.1.1.7
Z2335	FALSE	0	4656	NA	ERX8578330	NA	NA	B.1.1.7
Z2336	FALSE	0	6718	NA	ERX8578331	NA	NA	B.1.1.7
Z2309	TRUE	1	1706	NA	NA	NA	NA	B.1.1.7
Z2310	FALSE	0	6945	NA	NA	NA	NA	B.1.1
Z2311	TRUE	1	121	NA	NA	NA	NA	B.1.1.7
Z4129	FALSE	0	333	EPI_ISL_3117450	ERX8669497	NA	NA	B.1.1.7
Z2337	TRUE	1	124	EPI_ISL_1991877	ERX8578333	NA	NA	B.1.1.7
Z4130	FALSE	0	584	EPI_ISL_3117451	ERX8669498	NA	NA	B.1.1.7
Z2338	TRUE	1	2598	EPI_ISL_1991878	ERX8578334	NA	NA	B.1.1.7
Z4131	FALSE	0	4472	NA	ERX8669499	NA	NA	B.1.1.7
Z2339	FALSE	0	27844	NA	ERX8578335	NA	NA	Unassigned
Z2340	TRUE	1	422	EPI_ISL_1991879	ERX8578336	NA	NA	B.1.1.7
Z4132	FALSE	0	333	EPI_ISL_3117452	ERX8669500	NA	NA	B.1.1.7
Z2341	TRUE	1	122	EPI_ISL_1991880	ERX8578337	NA	NA	B.1.1.7
Z4133	FALSE	0	333	EPI_ISL_3117453	ERX8669501	NA	NA	B.1.1.7
Z2342	TRUE	1	1168	EPI_ISL_1991881	ERX8578338	NA	NA	B.1.1.7
Z2343	TRUE	1	121	EPI_ISL_1991882	ERX8578339	NA	NA	B.1.1.7
Z4134	FALSE	0	333	EPI_ISL_3117454	ERX8669502	NA	NA	B.1.1.7
Z2344	TRUE	1	402	EPI_ISL_1991883	ERX8578340	NA	NA	B.1.1.7
Z2345	TRUE	1	1587	EPI_ISL_1991884	ERX8578341	NA	NA	B.1.1.7
Z2346	FALSE	0	3477	NA	ERX8578342	NA	NA	B.1.1.7
Z4135	FALSE	0	1875	EPI_ISL_3117455	ERX8669503	NA	NA	B.1.1.7
Z2347	FALSE	0	7121	NA	ERX8578343	NA	NA	B.1.1.7
Z2348	FALSE	0	6942	NA	ERX8578344	NA	NA	B.1.1.7
Z2349	FALSE	0	9842	NA	ERX8578345	NA	NA	B.1.1.7
Z2358	FALSE	0	24831	NA	ERX8578355	NA	NA	Unassigned
Z2359	FALSE	0	12205	NA	ERX8578356	NA	NA	Unassigned
Z2360	FALSE	0	11811	NA	ERX8578357	NA	NA	B.1.1.7
Z2361	FALSE	0	17738	NA	ERX8578358	NA	NA	Unassigned
Z2362	TRUE	1	398	EPI_ISL_1991893	ERX8578359	NA	NA	B.1.1.7
Z2363	TRUE	1	625	EPI_ISL_1991894	ERX8578360	NA	NA	B.1.1.7
Z4136	FALSE	0	1314	EPI_ISL_3117456	ERX8669504	NA	NA	B.1.1.7
Z2364	FALSE	0	3310	NA	ERX8578361	NA	NA	B.1.1.7
Z2365	TRUE	1	122	EPI_ISL_1991895	ERX8578362	NA	NA	B.1.1.7
Z4137	FALSE	0	766	EPI_ISL_3117457	ERX8669505	NA	NA	B.1.1.7
Z2366	TRUE	1	121	EPI_ISL_1991896	ERX8578363	NA	NA	B.1.1.7
Z4138	FALSE	0	5980	NA	ERX8669506	NA	NA	B.1.1.7
Z2312	FALSE	0	4368	NA	NA	NA	NA	B.1.1.7
Z2313	FALSE	0	7469	NA	NA	NA	NA	B.1.1.7
N903	TRUE	1	400	EPI_ISL_1991647	ERX8578274	NA	NA	B.1.1.7
N904	FALSE	0	18034	NA	ERX8578275	NA	NA	Unassigned
N905	TRUE	1	395	EPI_ISL_1991648	ERX8578276	NA	NA	B.1.1.7
N906	FALSE	0	338	EPI_ISL_1991650	ERX8578277	NA	NA	B.1.1.7
N907	FALSE	0	625	EPI_ISL_1991651	ERX8578278	NA	NA	B.1.1.7
N908	TRUE	1	124	EPI_ISL_1991652	ERX8578279	NA	NA	B.1.1.7
N909	TRUE	1	377	EPI_ISL_1991654	ERX8578280	NA	NA	B.1.1.7
N910	TRUE	1	402	EPI_ISL_1991655	ERX8578282	NA	NA	B.1.1.7
N911	TRUE	1	122	EPI_ISL_1991656	ERX8578283	NA	NA	B.1.1.7
N912	FALSE	0	22569	NA	ERX8578284	NA	NA	Unassigned
N913	TRUE	1	122	EPI_ISL_1991844	ERX8578285	NA	NA	B.1.1.7
N914	TRUE	1	121	EPI_ISL_1991845	ERX8578286	NA	NA	B.1.1.7
N915	TRUE	1	333	EPI_ISL_1991846	ERX8578287	NA	NA	B.1.1.7
N916	FALSE	0	122	EPI_ISL_1991847	ERX8578288	NA	NA	B.1.1.7
N917	TRUE	1	121	EPI_ISL_1991848	ERX8578289	NA	NA	B.1.1.7
N918	TRUE	1	121	EPI_ISL_1991849	ERX8578290	NA	NA	B.1.1.7
N919	TRUE	1	122	EPI_ISL_1991850	ERX8578292	NA	NA	B.1.1.7
N920	TRUE	1	1414	EPI_ISL_1991851	ERX8578293	NA	NA	B.1.1.7
N921	TRUE	1	1027	EPI_ISL_1991852	ERX8578294	NA	NA	B.1.1.7
N922	TRUE	1	276	EPI_ISL_1991853	ERX8578295	NA	NA	B.1.1.7
N923	TRUE	1	395	EPI_ISL_1991854	ERX8578297	NA	NA	B.1.1.7
N924	TRUE	1	121	EPI_ISL_1991855	ERX8578298	NA	NA	B.1.1.7
N925	TRUE	1	2503	EPI_ISL_1991856	ERX8578299	NA	NA	B.1.1.7
N926	TRUE	1	318	EPI_ISL_1991857	ERX8578301	NA	NA	B.1.1.7
N927	TRUE	1	292	EPI_ISL_1991858	ERX8578302	NA	NA	B.1.1.7
V1349	FALSE	0	4125	NA	NA	NA	NA	B.1.1.7
V1359	FALSE	0	28318	NA	NA	NA	NA	Unassigned
V1352	FALSE	0	2046	NA	NA	NA	NA	B.1.1.7
V1363	FALSE	0	1	NA	NA	NA	NA	Unassigned
Z2322	FALSE	0	13934	NA	ERX8578317	NA	NA	Unassigned
Z2376	TRUE	1	121	EPI_ISL_1991938	ERX8184870	NA	NA	B.1.1.7
Z4297	FALSE	0	123	EPI_ISL_3128561	ERX8676945	NA	NA	B.1.1.7
Z2377	FALSE	0	398	EPI_ISL_1991939	ERX8184872	NA	NA	B.1.1.7
Z4298	TRUE	1	121	EPI_ISL_3128562	ERX8676874	NA	NA	B.1.1.7
Z2323	TRUE	1	121	EPI_ISL_1991868	ERX8578318	NA	NA	B.1.1.7
Z4299	FALSE	0	2896	EPI_ISL_3128563	ERX8676875	NA	NA	B.1.1.7
Z2324	TRUE	1	121	EPI_ISL_1991869	ERX8578319	NA	NA	B.1.1.7
Z4300	FALSE	0	333	EPI_ISL_3128564	ERX8676876	NA	NA	B.1.1.7
Z2325	TRUE	1	279	EPI_ISL_1991870	ERX8578321	NA	NA	B.1.1.7
Z2326	TRUE	1	855	EPI_ISL_1991871	ERX8578322	NA	NA	B.1.1.7
Z2378	FALSE	0	885	EPI_ISL_1991940	ERX8184873	NA	NA	B.1.1.7
Z4301	TRUE	1	121	EPI_ISL_3128565	ERX8676877	NA	NA	B.1.1.7
Z2379	TRUE	1	880	EPI_ISL_1991941	ERX8184874	NA	NA	B.1.1.7
Z2380	FALSE	0	4703	NA	ERX8184922	NA	NA	B.1.1.7
Z2381	TRUE	1	779	EPI_ISL_1991942	ERX8184875	NA	NA	B.1.1.7
Z2382	FALSE	0	2113	EPI_ISL_1991943	ERX8184876	NA	NA	B.1.1.7
Z2350	TRUE	1	121	EPI_ISL_1991885	ERX8578346	NA	NA	B.1.1.7
Z2351	FALSE	0	1840	EPI_ISL_1991886	ERX8578347	NA	NA	B.1.1.7
Z4305	FALSE	0	17037	NA	ERX8676881	NA	NA	Unassigned
Z2352	TRUE	1	965	EPI_ISL_1991887	ERX8578348	NA	NA	B.1.1.7
Z2353	TRUE	1	121	EPI_ISL_1991888	ERX8578349	NA	NA	B.1.1.7
Z4306	FALSE	0	333	EPI_ISL_3128569	ERX8676882	NA	NA	B.1.1.7
Z2354	TRUE	1	122	EPI_ISL_1991889	ERX8578350	NA	NA	B.1.1.7
Z4307	FALSE	0	3763	NA	ERX8676883	NA	NA	B.1.1.7
Z2355	FALSE	0	317	EPI_ISL_1991890	ERX8578352	NA	NA	B.1.1.7
Z4308	TRUE	1	316	EPI_ISL_3128570	ERX8676884	NA	NA	B.1.1.7
Z2356	TRUE	1	121	EPI_ISL_1991891	ERX8578353	NA	NA	B.1.1.7
Z4309	FALSE	0	963	EPI_ISL_3128571	ERX8676886	NA	NA	B.1.1.7
Z2383	TRUE	1	614	EPI_ISL_1991944	ERX8184878	NA	NA	B.1.1.7
Z4310	FALSE	0	673	EPI_ISL_3128572	ERX8676948	NA	NA	B.1.1.7
Z2384	FALSE	0	4272	NA	ERX8184879	NA	NA	B.1.1.7
Z4311	FALSE	0	875	EPI_ISL_3128573	ERX8676949	NA	NA	B.1.1.7
Z2385	FALSE	0	7682	NA	ERX8184923	NA	NA	B.1.1.7
Z2357	TRUE	1	122	EPI_ISL_1991892	ERX8578354	NA	NA	B.1.1.7
Z2386	TRUE	1	1442	EPI_ISL_1991945	ERX8184880	NA	NA	B.1.1.7
Z2387	FALSE	0	899	EPI_ISL_1991946	ERX8184925	NA	NA	B.1.1.7
Z4312	TRUE	1	404	EPI_ISL_3128574	ERX8676951	NA	NA	B.1.1.7
Z2388	TRUE	1	122	EPI_ISL_1991947	ERX8184882	NA	NA	B.1.1.7
Z4313	FALSE	0	122	EPI_ISL_3128575	ERX8676887	NA	NA	B.1.1.7
Z2389	TRUE	1	2875	EPI_ISL_1991948	ERX8184883	NA	NA	B.1.1.7
Z4314	FALSE	0	3797	NA	ERX8676888	NA	NA	B.1.1.7
Z2390	FALSE	0	4309	NA	ERX8184884	NA	NA	B.1.1.7
Z2391	TRUE	1	1713	EPI_ISL_1991949	ERX8184926	NA	NA	B.1.1.7
Z2392	TRUE	1	908	EPI_ISL_1991950	ERX8184927	NA	NA	B.1.1.7
Z2393	FALSE	0	846	EPI_ISL_1991951	ERX8184885	NA	NA	B.1.1.7
Z2394	FALSE	0	909	EPI_ISL_1991952	ERX8184887	NA	NA	B.1.1.7
Z2395	FALSE	0	11765	NA	ERX8184888	NA	NA	Unassigned
Z2396	FALSE	0	8842	NA	ERX8184889	NA	NA	Unassigned
Z2397	TRUE	1	400	EPI_ISL_1991953	ERX8184890	NA	NA	B.1.1.7
Z2398	FALSE	0	583	EPI_ISL_1991954	ERX8184891	NA	NA	B.1.1.7
Z2399	FALSE	0	1177	EPI_ISL_1991955	ERX8184892	NA	NA	B.1.1.7
Z2400	TRUE	1	333	EPI_ISL_1991956	ERX8184893	NA	NA	B.1.1.7
Z2401	FALSE	0	917	EPI_ISL_1991957	ERX8184928	NA	NA	B.1.1.7
Z2402	FALSE	0	880	EPI_ISL_1991958	ERX8184894	NA	NA	B.1.1.7
Z2403	FALSE	0	13343	NA	ERX8184895	NA	NA	Unassigned
Z2404	FALSE	0	6250	NA	ERX8184896	NA	NA	B.1.1.7
Z2405	FALSE	0	333	EPI_ISL_1991959	ERX8184897	NA	NA	B.1.1.7
Z2406	TRUE	1	2437	EPI_ISL_1991960	ERX8184929	NA	NA	B.1.1.7
Z2407	TRUE	1	2732	EPI_ISL_1991961	ERX8184931	NA	NA	B.1.1.7
Z2408	FALSE	0	7410	NA	ERX8184898	NA	NA	B.1.1.7
Z2409	FALSE	0	11301	NA	ERX8184932	NA	NA	Unassigned
Z2410	TRUE	1	1162	EPI_ISL_1991962	ERX8184899	NA	NA	B.1.1.7
Z2411	FALSE	0	1683	EPI_ISL_1991963	ERX8184900	NA	NA	B.1.1.7
Z4346	TRUE	1	340	EPI_ISL_3128609	ERX8676920	NA	NA	B.1.1.7
Z2412	TRUE	1	1349	EPI_ISL_1991964	ERX8184933	NA	NA	B.1.1.7
Z2413	FALSE	0	4992	NA	ERX8184901	NA	NA	B.1.1.7
Z2414	FALSE	0	9248	NA	ERX8184902	NA	NA	Unassigned
Z2415	FALSE	0	810	EPI_ISL_1991965	ERX8184934	NA	NA	B.1.1.7
Z4347	FALSE	0	643	EPI_ISL_3128610	ERX8676921	NA	NA	B.1.1.7
V1360	FALSE	0	24502	NA	NA	NA	NA	Unassigned
V1364	FALSE	0	7421	NA	NA	NA	NA	B.1.1.7
V1353	FALSE	0	12358	NA	ERX8578303	NA	NA	Unassigned
V1365	FALSE	0	29234	NA	NA	NA	NA	Unassigned
V1354	FALSE	0	8631	NA	ERX8578304	NA	NA	B.1.1.7
V1366	FALSE	0	14539	NA	NA	NA	NA	Unassigned
V1355	FALSE	0	411	EPI_ISL_1991859	ERX8578305	NA	NA	B.1.1.7
V1367	FALSE	0	1794	NA	NA	NA	NA	B.1.1.7
V1356	FALSE	0	1490	EPI_ISL_1991860	ERX8578306	NA	NA	C.36.3
V1368	FALSE	0	6635	NA	NA	NA	NA	C.36.3
V1369	FALSE	0	5991	NA	NA	NA	NA	B.1.1.7
V1370	FALSE	0	1729	NA	NA	NA	NA	B.1.1.7
Z4302	TRUE	1	275	EPI_ISL_3128566	ERX8676878	NA	NA	B.1.1.7
Z4303	FALSE	0	2618	EPI_ISL_3128567	ERX8676879	NA	NA	B.1.1.7
Z4304	TRUE	1	402	EPI_ISL_3128568	ERX8676947	NA	NA	B.1.1.7
Z4315	FALSE	0	1645	EPI_ISL_3128576	ERX8676952	NA	NA	B.1.1.7
Z4316	TRUE	1	123	EPI_ISL_3128577	ERX8676889	NA	NA	B.1.1.7
Z4317	TRUE	1	121	EPI_ISL_3128578	ERX8676890	NA	NA	B.1.1.7
Z4318	TRUE	1	121	EPI_ISL_3128579	ERX8676953	NA	NA	B.1.1.7
Z4319	FALSE	0	401	EPI_ISL_3128580	ERX8676954	NA	NA	B.1.1.7
Z4320	TRUE	1	370	EPI_ISL_3128581	ERX8676891	NA	NA	B.1.1.7
Z4321	FALSE	0	1004	EPI_ISL_3128582	ERX8676955	NA	NA	B.1.1.7
Z4322	TRUE	1	333	EPI_ISL_3128583	ERX8676893	NA	NA	B.1.1.7
Z4323	TRUE	1	618	EPI_ISL_3128584	ERX8676894	NA	NA	B.1.1.7
Z4324	TRUE	1	920	EPI_ISL_3128585	ERX8676895	NA	NA	B.1.1.7
Z4325	TRUE	1	121	EPI_ISL_3128586	ERX8676896	NA	NA	B.1.1.7
Z4326	TRUE	1	962	EPI_ISL_3128587	ERX8676897	NA	NA	B.1.1.7
V1371	FALSE	0	3438	NA	NA	NA	NA	B.1.1.7
V1372	FALSE	0	1	NA	NA	NA	NA	Unassigned
V1373	FALSE	0	2297	NA	NA	NA	NA	B.1.1.7
Z2375	TRUE	1	1473	EPI_ISL_1991937	ERX8184920	NA	NA	B.1.1.7
N928	TRUE	1	121	NA	NA	NA	NA	B.1.1.7
N929	TRUE	1	121	NA	NA	NA	NA	B.1.1.7
N930	TRUE	1	399	NA	NA	NA	NA	B.1.1.7
N931	FALSE	0	6949	NA	NA	NA	NA	B.1.1.7
N932	TRUE	1	412	NA	NA	NA	NA	B.1.1.7
N933	TRUE	1	121	NA	NA	NA	NA	B.1.1.7
N934	FALSE	0	6582	NA	NA	NA	NA	B.1.1.7
N935	TRUE	1	924	NA	NA	NA	NA	B.1.1.7
N936	TRUE	1	123	NA	NA	NA	NA	B.1.1.7
N937	TRUE	1	891	NA	NA	NA	NA	B.1.1.7
N938	TRUE	1	1185	NA	NA	NA	NA	B.1.1.7
N939	TRUE	1	292	NA	NA	NA	NA	B.1.1.7
N940	TRUE	1	376	NA	NA	NA	NA	B.1.1.7
N941	TRUE	1	401	NA	NA	NA	NA	B.1.1.7
N942	TRUE	1	1773	NA	NA	NA	NA	B.1.1.7
N943	TRUE	1	121	NA	NA	NA	NA	B.1.1.7
N944	TRUE	1	121	NA	NA	NA	NA	B.1.1.7
N945	FALSE	0	3662	NA	NA	NA	NA	B.1.1.7
N946	TRUE	1	1158	NA	NA	NA	NA	B.1.1.7
N947	TRUE	1	411	NA	NA	NA	NA	B.1.1.7
N948	TRUE	1	121	NA	NA	NA	NA	B.1.1.7
N949	FALSE	0	4773	NA	NA	NA	NA	B.1.1.7
N950	TRUE	1	970	NA	NA	NA	NA	B.1.1.7
N951	TRUE	1	121	NA	NA	NA	NA	B.1.1.7
N952	TRUE	1	121	NA	NA	NA	NA	B.1.1.7
N953	TRUE	1	127	NA	NA	NA	NA	B.1.1.7
N954	TRUE	1	122	NA	NA	NA	NA	B.1.1.7
N955	FALSE	0	7286	NA	NA	NA	NA	B.1.1.7
N956	TRUE	1	121	NA	NA	NA	NA	B.1.1.7
N957	TRUE	1	121	NA	NA	NA	NA	B.1.1.7
N958	TRUE	1	121	NA	NA	NA	NA	B.1.1.7
N959	FALSE	0	29902	NA	NA	NA	NA	Unassigned
N960	FALSE	0	26889	NA	NA	NA	NA	Unassigned
N961	FALSE	0	1208	NA	NA	NA	NA	B.1.1.7
N962	TRUE	1	121	NA	NA	NA	NA	B.1.1.7
N963	FALSE	0	1224	NA	NA	NA	NA	B.1.1.7
N964	TRUE	1	333	NA	NA	NA	NA	B.1.1.7
N965	TRUE	1	121	NA	NA	NA	NA	B.1.1.7
N966	TRUE	1	121	NA	NA	NA	NA	B.1.1.7
N967	TRUE	1	660	NA	NA	NA	NA	B.1.1.7
N968	TRUE	1	122	NA	NA	NA	NA	B.1.1.7
N969	TRUE	1	121	NA	NA	NA	NA	B.1.1.7
N970	TRUE	1	674	NA	NA	NA	NA	B.1.1.7
N971	TRUE	1	1164	NA	NA	NA	NA	B.1.1.7
N972	FALSE	0	18220	NA	NA	NA	NA	Unassigned
N973	FALSE	0	11363	NA	NA	NA	NA	Unassigned
N974	TRUE	1	1417	NA	NA	NA	NA	B.1.1.7
N975	TRUE	1	121	NA	NA	NA	NA	B.1.1.7
N976	TRUE	1	2933	NA	NA	NA	NA	B.1.1.7
N977	TRUE	1	121	NA	NA	NA	NA	B.1.1.7
N978	TRUE	1	1167	NA	NA	NA	NA	B.1.1.7
N979	TRUE	1	121	NA	NA	NA	NA	B.1.1.7
N980	TRUE	1	625	NA	NA	NA	NA	B.1.1.7
N981	TRUE	1	1746	NA	NA	NA	NA	B.1.1.7
N982	FALSE	0	3422	NA	NA	NA	NA	B.1.1.7
N983	TRUE	1	404	NA	NA	NA	NA	B.1.1.7
N984	TRUE	1	121	NA	NA	NA	NA	B.1.1.7
N985	TRUE	1	906	NA	NA	NA	NA	B.1.1.7
N986	TRUE	1	625	NA	NA	NA	NA	B.1.1.7
V1374	FALSE	0	275	NA	NA	NA	NA	B.1.1.7
V1385	FALSE	0	8653	NA	ERX8184860	NA	NA	B.1.1.7
Z2367	TRUE	1	2425	EPI_ISL_1991934	ERX8184918	NA	NA	B.1.1.7
Z2368	TRUE	1	2127	EPI_ISL_1991935	ERX8184862	NA	NA	B.1.1.7
Z2369	FALSE	0	4660	NA	ERX8184863	NA	NA	B.1.1.7
Z2370	FALSE	0	3549	NA	ERX8184864	NA	NA	B.1.1.7
Z2371	TRUE	1	1567	EPI_ISL_1991936	ERX8184865	NA	NA	B.1.1.7
Z2372	FALSE	0	3825	NA	ERX8184919	NA	NA	B.1.1.7
Z2373	FALSE	0	4919	NA	ERX8184866	NA	NA	B.1.1.7
Z2374	FALSE	0	3579	NA	ERX8184867	NA	NA	B.1.1.7
V1386	FALSE	0	16322	NA	ERX8184915	NA	NA	Unassigned
V1375	FALSE	0	2464	NA	NA	NA	NA	B.1.1.7
V1376	FALSE	0	121	NA	NA	NA	NA	B.1.1.7
V1377	FALSE	0	121	NA	NA	NA	NA	B.1.1.7
V1378	FALSE	0	292	NA	NA	NA	NA	B.1.1.7
V1379	FALSE	0	1570	NA	NA	NA	NA	B.1.1.7
V1380	FALSE	0	1138	NA	NA	NA	NA	B.1.1.7
V1381	FALSE	0	121	NA	NA	NA	NA	B.1.1.7
V1382	FALSE	0	691	NA	NA	NA	NA	B.1.1.7
V1383	FALSE	0	25855	NA	NA	NA	NA	Unassigned
V1384	FALSE	0	121	NA	NA	NA	NA	B.1.1.7
V1701	FALSE	0	333	EPI_ISL_4086667	NA	NA	NA	B.1.1.7
N987	TRUE	1	880	EPI_ISL_1991897	ERX8184832	NA	NA	B.1.1.7
N988	TRUE	1	121	EPI_ISL_1991898	ERX8184833	NA	NA	B.1.1.7
N989	TRUE	1	333	EPI_ISL_1991899	ERX8184834	NA	NA	B.1.1.7
N992	FALSE	0	1156	EPI_ISL_1991902	ERX8184836	NA	NA	B.1.1.7
N993	TRUE	1	373	EPI_ISL_1991903	ERX8184837	NA	NA	B.1.1.7
N994	FALSE	0	1335	EPI_ISL_1991904	ERX8184838	NA	NA	B.1.258
N997	TRUE	1	487	EPI_ISL_1991906	ERX8184840	NA	NA	B.1.1.7
N998	FALSE	0	13681	NA	ERX8184841	NA	NA	Unassigned
N999	TRUE	1	487	EPI_ISL_1991907	ERX8184842	NA	NA	B.1.1.7
N1003	TRUE	1	797	EPI_ISL_1991911	ERX8184845	NA	NA	B.1.1.7
N1004	TRUE	1	1074	EPI_ISL_1991912	ERX8184846	NA	NA	B.1.1.7
N1006	TRUE	1	1157	EPI_ISL_1991914	ERX8184849	NA	NA	B.1.1.7
N1011	TRUE	1	625	EPI_ISL_1991919	ERX8184852	NA	NA	B.1.1.7
N1012	FALSE	0	880	EPI_ISL_1991920	ERX8184853	NA	NA	B.1.1.7
N1013	FALSE	0	3306	NA	ERX8184854	NA	NA	B.1.1.7
N1015	FALSE	0	275	EPI_ISL_1991921	ERX8185976	NA	NA	B.1.1.7
N1016	FALSE	0	372	EPI_ISL_1991922	ERX8184855	NA	NA	B.1.1.7
N1017	TRUE	1	625	EPI_ISL_1991923	ERX8184910	NA	NA	B.1.1.7
N1018	TRUE	1	1580	EPI_ISL_1991924	ERX8184856	NA	NA	B.1.1.7
N1019	TRUE	1	1600	EPI_ISL_1991925	ERX8184911	NA	NA	B.1.1.7
N1020	TRUE	1	334	EPI_ISL_1991926	ERX8184912	NA	NA	B.1.1.7
N1021	TRUE	1	625	EPI_ISL_1991927	ERX8184857	NA	NA	B.1.1.7
N1022	TRUE	1	1760	EPI_ISL_1991928	ERX8184858	NA	NA	B.1.1.7
N1023	TRUE	1	121	EPI_ISL_1991929	ERX8184914	NA	NA	B.1.1.7
N1024	TRUE	1	899	EPI_ISL_1991931	ERX8184859	NA	NA	B.1.1.7
V1387	FALSE	0	1862	EPI_ISL_1991932	ERX8184917	NA	NA	B.1.1.318
V1388	FALSE	0	1722	EPI_ISL_1991933	ERX8184861	NA	NA	B.1.1.7
Z2565	FALSE	0	3423	NA	ERX8504786	NA	NA	B.1.1.7
Z2566	TRUE	1	397	EPI_ISL_1993430	ERX8504787	NA	196h, 37m	B.1.1.7
Z2567	TRUE	1	694	EPI_ISL_1993431	ERX8504788	NA	188h, 7m	B.1.1.7
Z2568	FALSE	0	391	EPI_ISL_1993432	ERX8504789	NA	205h, 18m	B.1.1.7
Z2569	FALSE	0	5330	NA	ERX8504790	NA	NA	B.1.1.7
Z2570	FALSE	0	3749	NA	ERX8504792	NA	NA	B.1.1.7
Z2571	FALSE	0	8568	NA	ERX8504793	NA	NA	B.1.1.7
Z2475	TRUE	1	121	EPI_ISL_1992897	ERX8204409	NA	171h, 39m	B.1.1.7
Z2476	FALSE	0	14403	NA	ERX8184991	NA	NA	Unassigned
Z2572	TRUE	1	722	EPI_ISL_1993433	ERX8504795	NA	188h, 27m	B.1.1.318
Z2477	FALSE	0	3430	NA	ERX8204410	NA	NA	B.1.1.318
Z2478	TRUE	1	694	EPI_ISL_1992898	ERX8204411	NA	173h, 59m	B.1.1.318
Z2479	FALSE	0	3539	NA	ERX8204412	NA	NA	B.1.1.7
Z2573	FALSE	0	7142	NA	ERX8504796	NA	NA	B.1.1.7
Z2480	TRUE	1	388	EPI_ISL_1992899	ERX8204414	NA	171h, 39m	B.1.1.7
Z2504	FALSE	0	12004	NA	ERX8204438	NA	NA	B.1.1.7
Z2586	TRUE	1	1249	EPI_ISL_1993439	ERX8504810	NA	204h, 28m	B.1.1.7
Z2505	TRUE	1	388	EPI_ISL_1993384	ERX8204440	NA	171h, 39m	B.1.1.7
Z2506	TRUE	1	388	EPI_ISL_1993385	ERX8204441	NA	171h, 39m	B.1.1.7
Z2587	TRUE	1	395	EPI_ISL_1993440	ERX8504811	NA	189h, 27m	B.1.1.7
Z2507	TRUE	1	388	EPI_ISL_1993386	ERX8204442	NA	171h, 39m	B.1.1.7
Z2588	FALSE	0	6412	NA	ERX8504813	NA	NA	B.1.1.7
Z2508	TRUE	1	388	EPI_ISL_1993387	ERX8204444	NA	171h, 39m	B.1.1.7
Z2589	TRUE	1	2382	EPI_ISL_1993441	ERX8504814	NA	215h, 38m	B.1.1.7
Z2590	TRUE	1	439	EPI_ISL_1993442	ERX8504815	NA	199h, 18m	B.1.1.7
Z2509	FALSE	0	7417	NA	ERX8204445	NA	NA	B.1.1.7
Z2510	FALSE	0	11286	NA	ERX8204446	NA	NA	B.1.1.7
Z2511	TRUE	1	388	EPI_ISL_1993388	ERX8184994	NA	171h, 39m	B.1.1.7
Z2512	TRUE	1	388	EPI_ISL_1993389	ERX8184995	NA	171h, 39m	B.1.1.7
Z2513	TRUE	1	121	EPI_ISL_1993390	ERX8204447	NA	171h, 39m	B.1.1.7
Z2514	FALSE	0	3705	NA	ERX8204448	NA	NA	B.1.1.7
Z2515	FALSE	0	5453	NA	ERX8204449	NA	NA	B.1.1.7
Z2516	TRUE	1	388	EPI_ISL_1993391	ERX8204451	NA	171h, 39m	B.1.1.7
Z2517	TRUE	1	388	EPI_ISL_1993392	ERX8184997	NA	171h, 39m	B.1.1.7
Z2518	TRUE	1	685	EPI_ISL_1993393	ERX8204452	NA	171h, 39m	B.1.1.318
Z2519	TRUE	1	388	EPI_ISL_1993394	ERX8204453	NA	171h, 39m	B.1.1.318
Z2520	TRUE	1	1518	EPI_ISL_1993395	ERX8204454	NA	171h, 39m	B.1.1.7
Z2521	FALSE	0	3723	NA	ERX8204455	NA	NA	B.1.1.318
Z2522	FALSE	0	9088	NA	ERX8204456	NA	NA	B.1.1.7
Z2523	TRUE	1	388	EPI_ISL_1993396	ERX8204457	NA	171h, 39m	B.1.1.7
Z2524	TRUE	1	418	EPI_ISL_1993397	ERX8204458	NA	171h, 39m	B.1.1.318
Z2525	FALSE	0	11254	NA	ERX8204459	NA	NA	B.1.1.7
Z2526	FALSE	0	3733	NA	ERX8184998	NA	NA	B.1.1.7
Z2527	TRUE	1	388	EPI_ISL_1993398	ERX8204461	NA	171h, 39m	B.1.1.7
Z2528	TRUE	1	2640	EPI_ISL_1993399	ERX8204462	NA	188h, 47m	B.1.1.7
Z2529	FALSE	0	5139	NA	ERX8204463	NA	NA	B.1.1.7
Z2530	TRUE	1	121	EPI_ISL_1993400	ERX8204464	NA	171h, 39m	B.1.1.7
Z2591	TRUE	1	393	EPI_ISL_1993443	ERX8504817	NA	189h, 47m	B.1.1.7
Z2551	FALSE	0	12083	NA	ERX8204487	NA	NA	B.1.1.7
Z2552	FALSE	0	1217	EPI_ISL_1993411	ERX8204488	NA	177h, 6m	B.1.1.7
Z2553	TRUE	1	121	EPI_ISL_1993412	ERX8204489	NA	171h, 39m	B.1.1.7
Z2554	FALSE	0	3447	NA	ERX8204490	NA	NA	B.1.1.7
Z2555	FALSE	0	4608	NA	ERX8204492	NA	NA	B.1.1.7
Z2556	TRUE	1	121	EPI_ISL_1993413	ERX8204493	NA	171h, 39m	B.1.1.7
Z2557	TRUE	1	1213	EPI_ISL_1993414	ERX8204494	NA	177h, 6m	B.1.1.7
Z2558	TRUE	1	121	EPI_ISL_1993415	ERX8204496	NA	171h, 39m	B.1.1.7
Z2559	TRUE	1	2874	EPI_ISL_1993416	ERX8204497	NA	188h, 47m	B.1.1.7
Z2560	TRUE	1	121	EPI_ISL_1993417	ERX8204499	NA	171h, 39m	B.1.1.7
Z2561	TRUE	1	1457	EPI_ISL_1993418	ERX8204502	NA	177h, 6m	B.1.1.7
Z2562	TRUE	1	965	EPI_ISL_1993419	ERX8204505	NA	171h, 39m	B.1.1.7
Z2563	TRUE	1	1504	EPI_ISL_1993420	ERX8204506	NA	173h, 59m	B.1.617.1
Z2564	TRUE	1	121	EPI_ISL_1993421	ERX8204511	NA	171h, 39m	B.1.1.7
N990	TRUE	1	1162	EPI_ISL_1991900	ERX8184904	NA	NA	B.1.1.7
N991	TRUE	1	1871	EPI_ISL_1991901	ERX8184835	NA	NA	B.1.1.7
N995	FALSE	0	4468	NA	ERX8184839	NA	NA	B.1.1.7
N996	TRUE	1	614	EPI_ISL_1991905	ERX8184905	NA	NA	B.1.1.7
N1000	FALSE	0	121	EPI_ISL_1991908	ERX8184843	NA	NA	B.1.1.7
N1001	TRUE	1	2455	EPI_ISL_1991909	ERX8184844	NA	NA	B.1.1.7
N1002	TRUE	1	121	EPI_ISL_1991910	ERX8184906	NA	NA	B.1.1.7
N1005	TRUE	1	121	EPI_ISL_1991913	ERX8184848	NA	NA	B.1.1.7
N1007	TRUE	1	333	EPI_ISL_1991915	ERX8184907	NA	NA	B.1.1.7
N1008	TRUE	1	625	EPI_ISL_1991916	ERX8184908	NA	NA	B.1.1.7
N1009	TRUE	1	1072	EPI_ISL_1991917	ERX8184850	NA	NA	B.1.1.7
N1010	TRUE	1	376	EPI_ISL_1991918	ERX8184851	NA	NA	B.1.1.7
N1014	FALSE	0	9270	NA	ERX8184909	NA	NA	Unassigned
V1475	FALSE	0	12468	NA	NA	NA	NA	Unassigned
V1410	TRUE	1	1133	EPI_ISL_1993609	ERX8210468	NA	NA	B.1.1.7
V1411	FALSE	0	1491	EPI_ISL_1993610	ERX8210470	NA	NA	B.1.1.7
V1476	FALSE	0	20827	NA	NA	NA	NA	Unassigned
Z2698	TRUE	1	573	EPI_ISL_1993635	ERX8505472	NA	223h, 0m	B.1.1.7
Z2699	FALSE	0	5134	NA	ERX8505474	NA	NA	B.1.1.7
Z2700	TRUE	1	1627	EPI_ISL_1993636	ERX8505475	NA	223h, 0m	B.1.1.7
Z2701	FALSE	0	6301	NA	ERX8505477	NA	NA	B.1.1.7
Z2702	FALSE	0	10736	NA	ERX8505478	NA	NA	Unassigned
Z2703	TRUE	1	1824	EPI_ISL_1993637	ERX8505479	NA	223h, 0m	B.1.1.7
Z2704	FALSE	0	29902	NA	ERX8505480	NA	NA	Unassigned
Z2705	FALSE	0	28926	NA	ERX8505481	NA	NA	Unassigned
Z2706	TRUE	1	1867	EPI_ISL_1993638	ERX8505483	NA	223h, 0m	B.1.1.7
Z2707	TRUE	1	1467	EPI_ISL_1993639	ERX8505485	NA	223h, 0m	B.1.1.7
Z2708	TRUE	1	741	EPI_ISL_1993640	ERX8505487	NA	223h, 0m	B.1.1.7
Z2709	TRUE	1	1818	EPI_ISL_1993641	ERX8505489	NA	223h, 0m	B.1.1.7
Z2710	TRUE	1	1718	EPI_ISL_1993642	ERX8505491	NA	223h, 0m	B.1.1.7
Z2711	TRUE	1	979	EPI_ISL_1993643	ERX8505494	NA	223h, 0m	B.1.1.7
Z2712	FALSE	0	29568	NA	ERX8505495	NA	NA	Unassigned
Z2713	TRUE	1	1451	EPI_ISL_1993644	ERX8505498	NA	223h, 0m	B.1.1.7
Z2714	TRUE	1	1300	EPI_ISL_1993645	ERX8505501	NA	223h, 0m	B.1.1.7
Z2715	TRUE	1	1261	EPI_ISL_1993646	ERX8505504	NA	223h, 0m	B.1.1.7
Z2716	TRUE	1	1300	EPI_ISL_1993647	ERX8505506	NA	223h, 0m	B.1.1.7
Z2717	TRUE	1	2440	EPI_ISL_1993648	ERX8505509	NA	223h, 0m	B.1.1.7
Z2718	FALSE	0	3372	NA	ERX8505511	NA	NA	B.1.1.7
Z2719	TRUE	1	1532	EPI_ISL_1993649	ERX8505513	NA	223h, 0m	B.1.1.7
Z2720	FALSE	0	3924	NA	ERX8505514	NA	NA	B.1.1.7
Z2721	TRUE	1	1279	EPI_ISL_1993686	ERX8505516	NA	223h, 0m	B.1.1.7
Z2722	FALSE	0	28934	NA	ERX8505517	NA	NA	Unassigned
Z2723	FALSE	0	29902	NA	ERX8505518	NA	NA	Unassigned
Z2724	FALSE	0	29902	NA	ERX8505519	NA	NA	Unassigned
Z2725	FALSE	0	1557	EPI_ISL_1993687	ERX8505521	NA	223h, 0m	B.1.1.7
Z2726	FALSE	0	29902	NA	ERX8505522	NA	NA	Unassigned
Z2727	TRUE	1	1261	EPI_ISL_1993688	ERX8505525	NA	223h, 0m	B.1.1.7
Z2728	FALSE	0	29902	NA	ERX8505526	NA	NA	Unassigned
Z2729	TRUE	1	1004	EPI_ISL_1993689	ERX8505528	NA	223h, 0m	B.1.1.7
Z2730	TRUE	1	1723	EPI_ISL_1993690	ERX8505530	NA	223h, 0m	B.1.1.7
Z2731	FALSE	0	29902	NA	ERX8505531	NA	NA	Unassigned
Z2732	TRUE	1	396	EPI_ISL_1993692	ERX8505534	NA	223h, 0m	B.1.1.7
Z2733	FALSE	0	13047	NA	ERX8505535	NA	NA	Unassigned
Z2734	FALSE	0	5199	NA	ERX8505536	NA	NA	B.1.1.7
Z2735	FALSE	0	29902	NA	ERX8505537	NA	NA	Unassigned
Z2736	TRUE	1	2429	EPI_ISL_1993693	ERX8505539	NA	223h, 0m	B.1.1.7
Z2737	TRUE	1	1729	EPI_ISL_1993695	ERX8505541	NA	223h, 0m	B.1.1.7
Z2738	TRUE	1	2215	EPI_ISL_1993696	ERX8505543	NA	223h, 0m	B.1.1.7
Z2739	TRUE	1	988	EPI_ISL_1993697	ERX8505547	NA	223h, 0m	B.1.1.7
Z2740	TRUE	1	622	EPI_ISL_1993698	ERX8506323	NA	223h, 0m	B.1.1.7
Z2741	FALSE	0	29902	NA	ERX8505548	NA	NA	Unassigned
Z2742	FALSE	0	28565	NA	ERX8505549	NA	NA	Unassigned
Z2743	TRUE	1	418	EPI_ISL_1993699	ERX8505552	NA	223h, 0m	B.1.1.7
Z2744	FALSE	0	11779	NA	ERX8505553	NA	NA	Unassigned
Z2745	TRUE	1	333	EPI_ISL_1993701	ERX8505558	NA	217h, 40m	B.1.1.7
Z2746	TRUE	1	1473	EPI_ISL_1993702	ERX8505560	NA	223h, 0m	B.1.1.7
Z2747	TRUE	1	1261	EPI_ISL_1993703	ERX8505563	NA	223h, 0m	B.1.1.7
Z2748	TRUE	1	988	EPI_ISL_1993704	ERX8505566	NA	223h, 0m	B.1.1.7
Z2749	TRUE	1	1415	EPI_ISL_1993705	ERX8505568	NA	223h, 0m	B.1.1.7
Z2750	TRUE	1	707	EPI_ISL_1993706	ERX8505571	NA	223h, 0m	B.1.1.7
Z2751	FALSE	0	29902	NA	ERX8505572	NA	NA	Unassigned
Z2752	FALSE	0	6970	NA	ERX8505573	NA	NA	B.1.1.7
Z2753	FALSE	0	29902	NA	ERX8505574	NA	NA	Unassigned
Z2754	TRUE	1	919	EPI_ISL_1993708	ERX8505576	NA	223h, 0m	B.1.1.7
Z2755	FALSE	0	18942	NA	ERX8505577	NA	NA	B.1.1.318
Z2756	FALSE	0	3224	NA	ERX8505579	NA	NA	B.1.1.7
Z2757	FALSE	0	5179	NA	ERX8505580	NA	NA	B.1.1.7
Z2758	FALSE	0	29902	NA	ERX8505581	NA	NA	Unassigned
Z2759	FALSE	0	4977	NA	ERX8505583	NA	NA	B.1.1.7
Z2760	FALSE	0	3902	NA	ERX8505585	NA	NA	B.1.1.7
Z2761	TRUE	1	1462	EPI_ISL_1993709	ERX8505587	NA	223h, 0m	B.1.1.7
Z2762	FALSE	0	7176	NA	ERX8505588	NA	NA	B.1.1.7
Z2763	FALSE	0	3134	NA	ERX8505589	NA	NA	B.1.1.7
Z2764	FALSE	0	1766	EPI_ISL_1993710	ERX8505592	NA	223h, 0m	B.1.1.7
Z2765	TRUE	1	707	EPI_ISL_1993711	ERX8505594	NA	223h, 0m	B.1.1.7
Z2766	TRUE	1	1794	EPI_ISL_1993712	ERX8505596	NA	223h, 0m	B.1.1.7
Z2767	TRUE	1	1811	EPI_ISL_1993714	ERX8505597	NA	223h, 0m	B.1.1.7
Z2768	TRUE	1	1877	EPI_ISL_1993715	ERX8505599	NA	223h, 0m	B.1.1.7
Z2769	TRUE	1	650	EPI_ISL_1993717	ERX8505602	NA	223h, 0m	B.1.1.7
Z2770	FALSE	0	24503	NA	ERX8505603	NA	NA	Unassigned
Z2771	FALSE	0	29902	NA	ERX8505604	NA	NA	Unassigned
Z2772	TRUE	1	836	EPI_ISL_1993718	ERX8505606	NA	223h, 0m	B.1.1.7
Z2773	FALSE	0	9912	NA	ERX8505607	NA	NA	Unassigned
Z2774	FALSE	0	5618	NA	ERX8505609	NA	NA	B.1.1.7
Z2775	TRUE	1	1538	EPI_ISL_1993720	ERX8505611	NA	223h, 0m	B.1.1.7
Z2776	TRUE	1	707	EPI_ISL_1993721	ERX8505613	NA	223h, 0m	B.1.1.7
Z2777	TRUE	1	978	EPI_ISL_1993722	ERX8505615	NA	223h, 0m	B.1.1.7
Z2778	TRUE	1	1466	EPI_ISL_1993723	ERX8505617	NA	223h, 0m	B.1.1.7
Z2779	TRUE	1	1004	EPI_ISL_1993725	ERX8505619	NA	223h, 0m	B.1.1.7
Z2780	FALSE	0	26603	NA	ERX8505620	NA	NA	Unassigned
Z2781	TRUE	1	1759	EPI_ISL_1993726	ERX8505622	NA	223h, 0m	B.1.1.7
Z2782	FALSE	0	29902	NA	ERX8505623	NA	NA	Unassigned
Z2783	TRUE	1	121	EPI_ISL_1993727	ERX8505625	NA	223h, 0m	B.1.1.7
Z2784	TRUE	1	1161	EPI_ISL_1993728	ERX8505628	NA	223h, 0m	B.1.1.7
Z2785	TRUE	1	410	EPI_ISL_1993729	ERX8505631	NA	223h, 0m	B.1.1.7
Z2786	TRUE	1	2166	EPI_ISL_1993730	ERX8505633	NA	223h, 0m	B.1.1.7
N1025	TRUE	1	122	EPI_ISL_1991966	ERX8204105	NA	NA	B.1.1.7
N1026	TRUE	1	275	EPI_ISL_1991967	ERX8148066	NA	NA	B.1.1.7
N1027	TRUE	1	1210	EPI_ISL_1991968	ERX8204107	NA	NA	B.1.1.7
N1028	TRUE	1	121	EPI_ISL_1991969	ERX8148068	NA	NA	B.1.1.7
N1029	FALSE	0	4605	NA	ERX8204065	NA	NA	B.1.1.7
N1030	FALSE	0	121	EPI_ISL_1991970	ERX8204109	NA	NA	B.1.1.7
N1031	TRUE	1	885	EPI_ISL_1991971	ERX8204110	NA	NA	B.1.1.7
N1032	TRUE	1	896	EPI_ISL_1991972	ERX8148069	NA	NA	B.1.1.7
N1033	TRUE	1	581	EPI_ISL_1991973	ERX8204112	NA	NA	B.1.1.7
N1034	TRUE	1	122	EPI_ISL_1991975	ERX8204068	NA	NA	B.1.1.7
N1035	TRUE	1	121	EPI_ISL_1991976	ERX8204070	NA	NA	B.1.1.7
N1036	TRUE	1	630	EPI_ISL_1991977	ERX8204113	NA	NA	B.1.1.7
N1037	FALSE	0	9532	NA	ERX8148070	NA	NA	Unassigned
N1038	TRUE	1	275	EPI_ISL_1991978	ERX8204115	NA	NA	B.1.1.7
N1039	TRUE	1	121	EPI_ISL_1991979	ERX8148071	NA	NA	B.1.1.7
N1040	TRUE	1	400	EPI_ISL_1991980	ERX8204117	NA	NA	B.1.1.7
N1041	TRUE	1	121	EPI_ISL_1991981	ERX8204119	NA	NA	B.1.1.7
N1042	TRUE	1	1164	EPI_ISL_1991982	ERX8204120	NA	NA	C.36.3
N1043	TRUE	1	1715	EPI_ISL_1991983	ERX8204122	NA	NA	B.1.1.7
N1044	TRUE	1	398	EPI_ISL_1991984	ERX8204123	NA	NA	B.1.1.7
N1045	FALSE	0	1750	EPI_ISL_1991985	ERX8148072	NA	NA	B.1.1.7
N1046	TRUE	1	607	EPI_ISL_1991986	ERX8148073	NA	NA	B.1.1.7
N1047	TRUE	1	1177	EPI_ISL_1991987	ERX8148074	NA	NA	B.1.1.7
N1048	TRUE	1	418	EPI_ISL_1991988	ERX8204125	NA	NA	B.1.1.7
N1049	TRUE	1	275	EPI_ISL_1991989	ERX8204127	NA	NA	B.1.1.7
N1050	TRUE	1	372	EPI_ISL_1991990	ERX8148075	NA	NA	B.1.1.318
N1051	TRUE	1	372	EPI_ISL_1991991	ERX8204073	NA	NA	B.1.1.318
N1052	TRUE	1	121	EPI_ISL_1991992	ERX8204129	NA	NA	B.1.1.7
N1053	TRUE	1	1512	EPI_ISL_1991993	ERX8204074	NA	NA	B.1.1.7
N1054	TRUE	1	828	EPI_ISL_1991994	ERX8204131	NA	NA	B.1.1.7
N1055	TRUE	1	416	EPI_ISL_1991995	ERX8148076	NA	NA	B.1.1.7
N1056	TRUE	1	418	EPI_ISL_1991996	ERX8204132	NA	NA	B.1.1.7
N1057	TRUE	1	121	EPI_ISL_1991997	ERX8148078	NA	NA	B.1.1.7
N1058	TRUE	1	121	EPI_ISL_1991998	ERX8148079	NA	NA	B.1.1.7
N1059	TRUE	1	121	EPI_ISL_1991999	ERX8148080	NA	NA	B.1.1.7
N1060	TRUE	1	643	EPI_ISL_1992000	ERX8148081	NA	NA	B.1.1.7
N1061	TRUE	1	2911	EPI_ISL_1992001	ERX8204133	NA	NA	B.1.1.7
N1062	TRUE	1	2234	EPI_ISL_1992002	ERX8148082	NA	NA	B.1.1.7
N1063	TRUE	1	130	EPI_ISL_1992003	ERX8148083	NA	NA	B.1.1.7
N1064	TRUE	1	405	EPI_ISL_1992004	ERX8204136	NA	NA	B.1.1.7
N1065	TRUE	1	398	EPI_ISL_1992005	ERX8148084	NA	NA	B.1.1.7
N1066	TRUE	1	869	EPI_ISL_1992006	ERX8204075	NA	NA	B.1.1.7
N1067	TRUE	1	121	EPI_ISL_1992007	ERX8204077	NA	NA	B.1.1.7
N1068	TRUE	1	275	EPI_ISL_1992008	ERX8204137	NA	NA	B.1.1.7
N1069	TRUE	1	715	EPI_ISL_1992009	ERX8204138	NA	NA	B.1.1.7
N1070	TRUE	1	121	EPI_ISL_1992010	ERX8204140	NA	NA	B.1.1.7
N1071	TRUE	1	376	EPI_ISL_1992011	ERX8204080	NA	NA	B.1.1.7
N1072	TRUE	1	1219	EPI_ISL_1992012	ERX8204141	NA	NA	B.1.1.7
N1073	TRUE	1	121	EPI_ISL_1992013	ERX8148085	NA	NA	B.1.1.7
N1074	TRUE	1	121	EPI_ISL_1992014	ERX8204144	NA	NA	B.1.1.7
N1075	TRUE	1	2609	EPI_ISL_1992015	ERX8148086	NA	NA	B.1.1.7
N1076	TRUE	1	891	EPI_ISL_1992016	ERX8204081	NA	NA	B.1.1.7
N1077	FALSE	0	2031	EPI_ISL_1992017	ERX8204145	NA	NA	B.1.1.7
N1078	TRUE	1	121	EPI_ISL_1992852	ERX8204083	NA	NA	B.1.1.7
N1079	TRUE	1	406	EPI_ISL_1992853	ERX8204085	NA	NA	B.1.1.7
N1080	TRUE	1	1365	EPI_ISL_1992854	ERX8204146	NA	NA	B.1.1.7
N1081	TRUE	1	572	EPI_ISL_1992856	ERX8148087	NA	NA	B.1.1.7
N1082	TRUE	1	121	EPI_ISL_1992857	ERX8204087	NA	NA	B.1.1.7
N1083	TRUE	1	121	EPI_ISL_1992859	ERX8148088	NA	NA	B.1.1.7
N1084	TRUE	1	398	EPI_ISL_1992860	ERX8148089	NA	NA	B.1.1.7
N1085	TRUE	1	403	EPI_ISL_1992861	ERX8204148	NA	NA	B.1.1.7
N1086	TRUE	1	418	EPI_ISL_1992863	ERX8204149	NA	NA	B.1.1.7
N1087	TRUE	1	1219	EPI_ISL_1992864	ERX8204151	NA	NA	B.1.1.7
N1088	TRUE	1	922	EPI_ISL_1992866	ERX8204088	NA	NA	B.1.1.7
N1089	TRUE	1	398	EPI_ISL_1992867	ERX8148090	NA	NA	B.1.1.7
N1090	TRUE	1	372	EPI_ISL_1992868	ERX8148091	NA	NA	B.1.1.7
N1091	TRUE	1	1573	EPI_ISL_1992870	ERX8148092	NA	NA	B.1.1.7
N1092	TRUE	1	1700	EPI_ISL_1992871	ERX8148093	NA	NA	B.1.1.7
N1093	TRUE	1	1218	EPI_ISL_1992872	ERX8148094	NA	NA	B.1.1.7
N1094	TRUE	1	373	EPI_ISL_1992874	ERX8204152	NA	NA	B.1.1.7
N1095	TRUE	1	121	EPI_ISL_1992875	ERX8204154	NA	NA	B.1.1.7
N1096	TRUE	1	400	EPI_ISL_1992877	ERX8204089	NA	NA	B.1.1.7
N1097	TRUE	1	421	EPI_ISL_1992878	ERX8148095	NA	NA	B.1.1.7
N1098	TRUE	1	275	EPI_ISL_1992879	ERX8148096	NA	NA	B.1.1.7
N1099	TRUE	1	121	EPI_ISL_1992880	ERX8204156	NA	NA	B.1.1.7
N1100	TRUE	1	418	EPI_ISL_1992882	ERX8204091	NA	NA	B.1.1.7
N1101	TRUE	1	333	EPI_ISL_1992883	ERX8148097	NA	NA	B.1.1.7
N1102	TRUE	1	124	EPI_ISL_1992885	ERX8204157	NA	NA	B.1.1.7
N1103	TRUE	1	395	EPI_ISL_1992886	ERX8204159	NA	NA	B.1.1.7
N1104	TRUE	1	121	EPI_ISL_1992887	ERX8148098	NA	NA	B.1.1.7
N1105	TRUE	1	404	EPI_ISL_1992889	ERX8148099	NA	NA	B.1.1.7
N1106	TRUE	1	2270	EPI_ISL_1992890	ERX8148100	NA	NA	B.1.351
N1107	TRUE	1	372	EPI_ISL_1992891	ERX8204161	NA	NA	B.1.1.7
N1108	FALSE	0	1293	EPI_ISL_1992893	ERX8204162	NA	NA	B.1.1.7
N1109	TRUE	1	625	EPI_ISL_1992894	ERX8148101	NA	NA	B.1.1.7
N1110	TRUE	1	121	EPI_ISL_1992895	ERX8204165	NA	NA	B.1.1.7
V1412	FALSE	0	8950	NA	ERX8210471	NA	NA	B.1.1.7
Z2416	FALSE	0	6650	NA	NA	NA	NA	B.1.1.7
Z2417	FALSE	0	18252	NA	NA	NA	NA	Unassigned
Z2418	FALSE	0	4054	NA	NA	NA	NA	B.1.1.7
Z2419	FALSE	0	6658	NA	NA	NA	NA	B.1.1.7
Z2420	FALSE	0	6008	NA	NA	NA	NA	B.1.1.7
Z2421	TRUE	1	1792	NA	NA	NA	224h, 3m	B.1.1.7
Z2422	FALSE	0	3072	NA	NA	NA	NA	B.1.1.7
Z2423	FALSE	0	8133	NA	NA	NA	NA	B.1.1.7
Z2424	FALSE	0	8166	NA	NA	NA	NA	B.1.1.318
Z2425	FALSE	0	2995	NA	NA	NA	226h, 13m	B.1.1.318
Z2426	FALSE	0	7674	NA	NA	NA	NA	B.1.1.318
Z2427	FALSE	0	7123	NA	NA	NA	NA	B.1.1.7
Z2428	FALSE	0	6783	NA	NA	NA	NA	B.1.1.7
Z2429	FALSE	0	24270	NA	NA	NA	NA	Unassigned
Z2430	TRUE	1	2745	NA	NA	NA	224h, 3m	B.1.1.7
Z2431	FALSE	0	8089	NA	NA	NA	NA	B.1.1.7
Z2432	FALSE	0	7000	NA	NA	NA	NA	B.1.1.7
Z2433	FALSE	0	8874	NA	NA	NA	NA	B.1.1.7
Z2434	FALSE	0	2637	NA	NA	NA	236h, 14m	B.1.1.7
Z2435	FALSE	0	3680	NA	NA	NA	NA	B.1.1.7
Z2436	TRUE	1	2508	NA	NA	NA	226h, 13m	B.1.1.7
Z2437	FALSE	0	5189	NA	NA	NA	NA	B.1.1.7
Z2438	FALSE	0	12803	NA	NA	NA	NA	Unassigned
Z2439	FALSE	0	8721	NA	NA	NA	NA	B.1.1.7
Z2440	FALSE	0	9913	NA	NA	NA	NA	Unassigned
Z2441	FALSE	0	3018	NA	NA	NA	NA	B.1.1.7
Z2442	FALSE	0	6670	NA	NA	NA	NA	B.1.1.7
Z2443	FALSE	0	3322	NA	NA	NA	NA	B.1.1.7
Z2444	FALSE	0	7516	NA	NA	NA	NA	B.1.1.7
Z2445	FALSE	0	3635	NA	NA	NA	NA	B.1.1.7
Z2446	FALSE	0	8969	NA	NA	NA	NA	Unassigned
Z2447	FALSE	0	3121	NA	NA	NA	NA	B.1.177.86
Z2448	TRUE	1	1363	NA	NA	NA	224h, 3m	B.1.1.7
Z2449	FALSE	0	7837	NA	NA	NA	NA	B.1.1.7
Z2450	FALSE	0	9115	NA	NA	NA	NA	Unassigned
Z2451	FALSE	0	3429	NA	NA	NA	NA	B.1.1.7
Z2452	FALSE	0	7211	NA	NA	NA	NA	B.1.1.7
Z2453	FALSE	0	3682	NA	NA	NA	NA	B.1.1.7
Z2454	FALSE	0	11852	NA	NA	NA	NA	Unassigned
Z2455	FALSE	0	3368	NA	NA	NA	NA	B.1.1.7
Z2456	FALSE	0	6645	NA	NA	NA	NA	B.1.1.7
Z2457	FALSE	0	8695	NA	NA	NA	NA	B.1.1.7
Z2458	TRUE	1	2431	NA	NA	NA	231h, 3m	B.1.1.7
Z2459	TRUE	1	1895	NA	NA	NA	224h, 3m	B.1.1.7
Z2460	FALSE	0	10258	NA	NA	NA	NA	Unassigned
Z2461	FALSE	0	8922	NA	NA	NA	NA	Unassigned
Z2462	FALSE	0	4847	NA	NA	NA	NA	B.1.1.7
Z2463	FALSE	0	16626	NA	NA	NA	NA	Unassigned
Z2464	FALSE	0	13067	NA	NA	NA	NA	Unassigned
Z2465	FALSE	0	6620	NA	NA	NA	NA	B.1.1.7
Z2466	FALSE	0	18779	NA	NA	NA	NA	Unassigned
Z2467	FALSE	0	6946	NA	NA	NA	NA	B.1.1.7
Z2468	FALSE	0	11966	NA	NA	NA	NA	Unassigned
Z2469	FALSE	0	5153	NA	NA	NA	NA	B.1.1.7
Z2470	FALSE	0	5483	NA	NA	NA	NA	B.1.1.7
Z2471	FALSE	0	7559	NA	NA	NA	NA	B.1.1.7
Z2472	FALSE	0	3309	NA	NA	NA	NA	B.1.1.7
Z2473	FALSE	0	5485	NA	NA	NA	NA	B.1.1.7
V1413	FALSE	0	20198	NA	ERX8204931	NA	NA	Unassigned
V1389	FALSE	0	6756	NA	NA	NA	NA	B.1.619
V1390	FALSE	0	1574	EPI_ISL_1993428	ERX8504783	NA	NA	B.1.619
V1414	FALSE	0	605	EPI_ISL_1993611	ERX8210472	NA	NA	B.1.1.7
V1415	FALSE	0	8288	NA	ERX8204932	NA	NA	B.1.1.7
V1416	TRUE	1	879	EPI_ISL_1993612	ERX8210474	NA	NA	B.1.1.318
V1417	TRUE	1	121	EPI_ISL_1993613	ERX8210475	NA	NA	B.1.1.7
V1418	FALSE	0	29902	NA	ERX8210476	NA	NA	Unassigned
V1489	FALSE	0	8729	NA	ERX8507308	NA	NA	B.1.1.7
V1519	FALSE	0	24535	NA	ERX8516434	NA	NA	Unassigned
V1419	FALSE	0	1	NA	NA	NA	NA	Unassigned
V1490	FALSE	0	3196	NA	ERX8507309	NA	NA	B.1.1.7
N1168	TRUE	1	333	EPI_ISL_1993577	ERX8210435	NA	NA	B.1.1.7
N1111	TRUE	1	462	EPI_ISL_1993422	ERX8504774	NA	NA	B.1.1.7
N1169	TRUE	1	695	EPI_ISL_1993578	ERX8210436	NA	NA	B.1.1.7
N1170	TRUE	1	986	EPI_ISL_1993579	ERX8210437	NA	NA	B.1.1.7
N1171	TRUE	1	1487	EPI_ISL_1993580	ERX8210439	NA	NA	B.1.1.7
N1172	TRUE	1	1769	EPI_ISL_1993581	ERX8204910	NA	NA	B.1.1.7
N1173	TRUE	1	121	EPI_ISL_1993582	ERX8210440	NA	NA	B.1.1.7
N1174	TRUE	1	2581	EPI_ISL_1993583	ERX8210441	NA	NA	B.1.1.7
N1175	TRUE	1	924	EPI_ISL_1993584	ERX8204911	NA	NA	B.1.1.7
N1176	FALSE	0	3606	NA	ERX8204912	NA	NA	B.1.1.7
N1177	TRUE	1	406	EPI_ISL_1993585	ERX8204913	NA	NA	B.1.1.7
N1178	TRUE	1	372	EPI_ISL_1993586	ERX8210442	NA	NA	B.1.1.318
N1179	TRUE	1	649	EPI_ISL_1993587	ERX8210443	NA	NA	B.1.1.7
N1180	TRUE	1	1764	EPI_ISL_1993588	ERX8204915	NA	NA	B.1.1.7
N1181	TRUE	1	628	EPI_ISL_1993589	ERX8204916	NA	NA	B.1.1.7
N1182	FALSE	0	4268	NA	ERX8210444	NA	NA	B.1.1.7
N1183	TRUE	1	1363	EPI_ISL_1993590	ERX8210445	NA	NA	B.1.1.7
N1184	TRUE	1	625	EPI_ISL_1993591	ERX8204917	NA	NA	B.1.1.7
N1185	TRUE	1	628	EPI_ISL_1993592	ERX8204918	NA	NA	B.1.1.7
N1112	FALSE	0	718	EPI_ISL_1993423	ERX8504775	NA	NA	B.1.1.7
N1113	FALSE	0	11897	NA	ERX8504776	NA	NA	B.1.1.7
N1186	FALSE	0	679	EPI_ISL_1993593	ERX8210447	NA	NA	B.1.1.7
N1187	TRUE	1	1363	EPI_ISL_1993594	ERX8210448	NA	NA	B.1.1.7
N1188	TRUE	1	1363	EPI_ISL_1993595	ERX8210449	NA	NA	B.1.1.7
N1189	TRUE	1	782	EPI_ISL_1993596	ERX8210450	NA	NA	B.1.1.7
N1190	FALSE	0	9848	NA	ERX8210451	NA	NA	Unassigned
N1191	TRUE	1	1460	EPI_ISL_1993597	ERX8210452	NA	NA	B.1.1.7
N1192	TRUE	1	917	EPI_ISL_1993598	ERX8210453	NA	NA	B.1.1.7
N1193	TRUE	1	2204	EPI_ISL_1993599	ERX8204920	NA	NA	B.1.1.7
N1194	TRUE	1	121	EPI_ISL_1993600	ERX8210454	NA	NA	B.1.1.7
N1195	TRUE	1	410	EPI_ISL_1993601	ERX8204921	NA	NA	B.1.1.7
N1196	TRUE	1	121	EPI_ISL_1993602	ERX8210456	NA	NA	B.1.1.7
N1197	TRUE	1	333	EPI_ISL_1993603	ERX8204922	NA	NA	B.1.1.7
N1198	TRUE	1	1168	EPI_ISL_1993604	ERX8210457	NA	NA	B.1.1.7
N1114	TRUE	1	720	EPI_ISL_1993424	ERX8504778	NA	NA	B.1.1.7
N1115	TRUE	1	718	EPI_ISL_1993425	ERX8504779	NA	NA	B.1.1.7
N1116	FALSE	0	7434	NA	ERX8504780	NA	NA	B.1.1.7
N1117	TRUE	1	987	EPI_ISL_1993426	ERX8504781	NA	NA	B.1.1.7
N1118	TRUE	1	722	EPI_ISL_1993427	ERX8504782	NA	NA	B.1.1.7
V1420	FALSE	0	1	NA	NA	NA	NA	Unassigned
V1491	FALSE	0	13419	NA	ERX8507310	NA	NA	B.1.1.7
V1391	TRUE	1	692	EPI_ISL_1993429	ERX8504785	NA	NA	B.1.1.7
N1199	FALSE	0	4268	NA	ERX8506706	NA	NA	B.1.1.7
N1200	FALSE	0	1769	EPI_ISL_2380457	ERX8506707	NA	NA	B.1.1.7
N1201	TRUE	1	121	EPI_ISL_2380458	ERX8506709	NA	NA	B.1.1.7
N1209	TRUE	1	123	EPI_ISL_2380463	ERX8506718	NA	NA	B.1.1.7
N1210	TRUE	1	124	EPI_ISL_2380464	ERX8506719	NA	NA	B.1.1.7
N1218	TRUE	1	406	EPI_ISL_2380472	ERX8506730	NA	NA	B.1.1.7
N1219	TRUE	1	406	EPI_ISL_2380473	ERX8506731	NA	NA	B.1.1.7
N1220	TRUE	1	1005	EPI_ISL_2380474	ERX8506732	NA	NA	B.1.1.7
N1222	TRUE	1	413	EPI_ISL_2380476	ERX8506734	NA	NA	B.1.1.7
N1226	TRUE	1	1598	EPI_ISL_2380480	ERX8506740	NA	NA	B.1.1.7
N1228	TRUE	1	628	EPI_ISL_2380482	ERX8506742	NA	NA	B.1.1.7
N1239	FALSE	0	2272	EPI_ISL_2380490	ERX8506756	NA	NA	B.1.1.7
N1245	TRUE	1	421	EPI_ISL_2380496	ERX8506763	NA	NA	B.1.1.7
N1246	FALSE	0	4821	NA	ERX8506764	NA	NA	B.1.1.7
V1421	FALSE	0	1	NA	NA	NA	NA	Unassigned
V1492	FALSE	0	292	EPI_ISL_2380732	ERX8507312	NA	NA	B.1.1.7
V1422	FALSE	0	1	NA	NA	NA	NA	Unassigned
V1493	FALSE	0	9245	NA	ERX8507313	NA	NA	B.1.1.7
V1423	FALSE	0	1	NA	NA	NA	NA	Unassigned
V1494	FALSE	0	121	EPI_ISL_2380733	ERX8507316	NA	NA	B.1.1.7
V1424	FALSE	0	1	NA	NA	NA	NA	Unassigned
V1495	FALSE	0	6836	NA	ERX8507317	NA	NA	B.1.1.7
V1425	FALSE	0	1	NA	NA	NA	NA	Unassigned
V1496	FALSE	0	121	EPI_ISL_2380734	ERX8507320	NA	NA	B.1.1.7
V1426	FALSE	0	334	EPI_ISL_1993614	ERX8204933	NA	NA	B.1.1.7
V1427	FALSE	0	1091	EPI_ISL_1993615	ERX8210477	NA	NA	B.1.1.7
V1428	FALSE	0	122	EPI_ISL_1993616	ERX8204934	NA	NA	B.1.1.7
V1429	FALSE	0	292	EPI_ISL_1993617	ERX8210479	NA	NA	B.1.1.7
V1430	FALSE	0	292	EPI_ISL_1993618	ERX8210480	NA	NA	B.1.1.7
V1431	FALSE	0	292	EPI_ISL_1993619	ERX8204936	NA	NA	B.1.1.7
V1432	FALSE	0	625	EPI_ISL_1993620	ERX8204937	NA	NA	B.1.1.7
V1433	FALSE	0	333	EPI_ISL_1993621	ERX8210481	NA	NA	B.1.1.7
V1434	FALSE	0	292	EPI_ISL_1993622	ERX8240304	NA	NA	B.1.1.7
V1435	FALSE	0	4462	NA	ERX8210482	NA	NA	B.1.1.7
V1436	FALSE	0	121	EPI_ISL_1993623	ERX8204938	NA	NA	B.1.1.7
V1437	FALSE	0	121	EPI_ISL_1993624	ERX8210484	NA	NA	B.1.1.7
V1438	FALSE	0	1498	EPI_ISL_1993625	ERX8210485	NA	NA	B.1.1.7
V1477	FALSE	0	333	NA	NA	NA	NA	B.1.1.7
V1520	FALSE	0	1172	EPI_ISL_2380936	ERX8516436	NA	NA	B.1.1.7
V1439	FALSE	0	2579	EPI_ISL_1993626	ERX8204939	NA	NA	B.1.1.7
V1440	FALSE	0	333	EPI_ISL_1993627	ERX8204941	NA	NA	B.1.1.7
V1441	FALSE	0	275	EPI_ISL_1993628	ERX8210486	NA	NA	B.1.1.7
V1442	FALSE	0	2303	EPI_ISL_1993629	ERX8210488	NA	NA	B.1.1.7
V1443	TRUE	1	275	EPI_ISL_1993630	ERX8210490	NA	NA	B.1.1.7
V1444	FALSE	0	3190	NA	ERX8210491	NA	NA	B.1.1.7
Z2574	FALSE	0	3421	NA	ERX8504797	NA	NA	B.1.1.318
Z2575	FALSE	0	1	NA	NA	NA	NA	Unassigned
Z2902	FALSE	0	5236	NA	NA	NA	NA	B.1.1.7
Z2692	TRUE	1	121	EPI_ISL_1993632	ERX8210494	NA	82h, 48m	B.1.1.7
Z2903	TRUE	1	1869	NA	NA	NA	NA	B.1.1.7
Z2576	FALSE	0	23486	NA	ERX8504798	NA	NA	Unassigned
Z2904	TRUE	1	1715	NA	NA	NA	NA	B.1.1.7
Z2577	TRUE	1	121	EPI_ISL_1993434	ERX8504800	NA	16h, 27m	B.1.1.7
Z2578	FALSE	0	121	EPI_ISL_1993435	ERX8504801	NA	21h, 47m	B.1.1.7
Z2905	TRUE	1	2448	NA	NA	NA	NA	B.1.1.318
Z2579	FALSE	0	4245	NA	ERX8504802	NA	NA	B.1.1.7
Z2906	TRUE	1	2166	NA	NA	NA	NA	B.1.1.318
Z2580	FALSE	0	13056	NA	ERX8504803	NA	NA	Unassigned
Z2907	TRUE	1	1190	NA	NA	NA	NA	B.1.1.7
Z2908	TRUE	1	614	NA	NA	NA	NA	B.1.1.7
Z2581	FALSE	0	12783	NA	ERX8504804	NA	NA	B.1.1.7
Z2909	TRUE	1	625	NA	NA	NA	NA	B.1.1.7
Z2582	FALSE	0	13611	NA	ERX8504805	NA	NA	Unassigned
Z2910	TRUE	1	333	NA	NA	NA	NA	B.1.1.7
Z2583	TRUE	1	388	EPI_ISL_1993436	ERX8505804	NA	26h, 47m	B.1.1.7
Z2911	FALSE	0	610	NA	NA	NA	NA	B.1.1.7
Z2912	TRUE	1	1327	NA	NA	NA	NA	B.1.1.7
Z2584	TRUE	1	388	EPI_ISL_1993437	ERX8504807	NA	24h, 47m	B.1.1.7
Z2913	FALSE	0	9572	NA	NA	NA	NA	Unassigned
Z2585	TRUE	1	2604	EPI_ISL_1993438	ERX8504808	NA	60h, 59m	B.1.1.7
Z2914	FALSE	0	333	NA	NA	NA	NA	B.1.1.7
Z2592	TRUE	1	387	EPI_ISL_1993444	ERX8504818	NA	32h, 38m	B.1.1.7
Z2915	FALSE	0	609	NA	NA	NA	NA	B.1.1.7
Z2593	FALSE	0	3876	NA	ERX8504820	NA	NA	B.1.1.7
Z2594	TRUE	1	716	EPI_ISL_1993445	ERX8504821	NA	47h, 38m	B.1.1.7
Z2916	FALSE	0	1145	NA	NA	NA	NA	B.1.1.7
Z2595	TRUE	1	121	EPI_ISL_1993446	ERX8504822	NA	36h, 28m	B.1.1.7
Z2917	FALSE	0	1133	NA	NA	NA	NA	B.1.1.7
Z2596	FALSE	0	6049	NA	ERX8504823	NA	NA	B.1.1.7
Z2918	FALSE	0	9072	NA	NA	NA	NA	Unassigned
Z2597	FALSE	0	121	EPI_ISL_1993447	ERX8504825	NA	38h, 8m	B.1.1.7
Z2919	TRUE	1	2282	NA	NA	NA	NA	B.1.1.7
Z2598	FALSE	0	418	EPI_ISL_1993448	ERX8504826	NA	20h, 27m	B.1.1.7
Z2920	FALSE	0	6572	NA	NA	NA	NA	B.1.1.7
Z2921	TRUE	1	625	NA	NA	NA	NA	B.1.1.7
Z2599	TRUE	1	418	EPI_ISL_1993449	ERX8504828	NA	32h, 38m	B.1.1.7
Z2922	FALSE	0	7748	NA	NA	NA	NA	B.1.1.7
Z2600	FALSE	0	2396	EPI_ISL_1993450	ERX8504829	NA	62h, 29m	B.1.1.7
Z2601	FALSE	0	963	EPI_ISL_1993451	ERX8504831	NA	40h, 8m	B.1.1.7
Z2923	FALSE	0	17870	NA	NA	NA	NA	Unassigned
Z2602	FALSE	0	6914	NA	ERX8504832	NA	NA	B.1.1.7
Z2603	FALSE	0	12337	NA	ERX8504833	NA	NA	Unassigned
Z2604	TRUE	1	2082	EPI_ISL_1993452	ERX8504834	NA	45h, 18m	B.1.1.7
Z2924	FALSE	0	10429	NA	NA	NA	NA	Unassigned
Z2925	TRUE	1	908	NA	NA	NA	NA	B.1.1.7
Z2926	FALSE	0	2458	NA	NA	NA	NA	B.1.1.7
Z2605	FALSE	0	682	EPI_ISL_1993453	ERX8504836	NA	31h, 18m	B.1.1.7
Z2927	TRUE	1	614	NA	NA	NA	NA	B.1.1.7
Z2606	TRUE	1	637	EPI_ISL_1993454	ERX8504837	NA	34h, 48m	B.1.1.7
Z2928	FALSE	0	914	NA	NA	NA	NA	B.1.1.7
Z2607	TRUE	1	1257	EPI_ISL_1993455	ERX8504838	NA	36h, 28m	B.1.1.7
Z2929	FALSE	0	1211	NA	NA	NA	NA	B.1.1.7
Z2930	FALSE	0	625	NA	NA	NA	NA	B.1.1.7
Z2608	TRUE	1	737	EPI_ISL_1993456	ERX8504839	NA	40h, 8m	B.1.1.318
Z2609	TRUE	1	684	EPI_ISL_1993457	ERX8504841	NA	31h, 18m	B.1.1.7
Z2931	FALSE	0	1713	NA	NA	NA	NA	B.1.1.7
Z2932	TRUE	1	625	NA	NA	NA	NA	B.1.1.7
Z2610	FALSE	0	4886	NA	ERX8504842	NA	NA	B.1.1.7
Z2933	TRUE	1	1754	NA	NA	NA	NA	B.1.1.7
Z2611	TRUE	1	674	EPI_ISL_1993458	ERX8504843	NA	22h, 17m	B.1.1.7
Z2612	FALSE	0	7670	NA	ERX8504844	NA	NA	B.1.1.7
Z2934	FALSE	0	6588	NA	NA	NA	NA	B.1.1.7
Z2935	FALSE	0	10985	NA	NA	NA	NA	Unassigned
Z2936	TRUE	1	1168	NA	NA	NA	NA	B.1.1.7
Z2613	FALSE	0	4852	NA	ERX8504845	NA	NA	B.1.1.7
Z2937	TRUE	1	924	NA	NA	NA	NA	B.1.1.7
Z2614	TRUE	1	391	EPI_ISL_1993459	ERX8504846	NA	31h, 58m	B.1.1.318
Z2615	FALSE	0	3386	NA	ERX8504847	NA	NA	B.1.1.318
Z2938	TRUE	1	625	NA	NA	NA	NA	B.1.1.7
Z2939	FALSE	0	6873	NA	NA	NA	NA	B.1.1.7
Z2616	TRUE	1	421	EPI_ISL_1993460	ERX8504848	NA	22h, 47m	B.1.1.7
Z2940	FALSE	0	3591	NA	NA	NA	NA	B.1.1.7
Z2941	TRUE	1	1161	NA	NA	NA	NA	B.1.1.7
Z2942	FALSE	0	3668	NA	NA	NA	NA	B.1.1.7
Z2617	FALSE	0	7802	NA	ERX8504850	NA	NA	B.1.1.7
Z2943	FALSE	0	5976	NA	NA	NA	NA	B.1.1.7
Z2618	TRUE	1	1237	EPI_ISL_1993461	ERX8504851	NA	51h, 39m	B.1.1.7
Z2944	FALSE	0	7829	NA	NA	NA	NA	B.1.1.7
Z2619	FALSE	0	14632	NA	ERX8504852	NA	NA	Unassigned
Z2945	TRUE	1	1582	NA	NA	NA	NA	B.1.1.7
Z2946	TRUE	1	333	NA	NA	NA	NA	B.1.1.7
Z2947	TRUE	1	1361	NA	NA	NA	NA	B.1.1.7
Z2620	TRUE	1	2420	EPI_ISL_1993462	ERX8504854	NA	50h, 19m	B.1.1.7
Z2948	FALSE	0	3317	NA	NA	NA	NA	B.1.1.318
Z2621	FALSE	0	1	NA	NA	NA	NA	Unassigned
Z2622	TRUE	1	388	EPI_ISL_1993463	ERX8504855	NA	31h, 18m	B.1.1.7
Z2623	TRUE	1	1222	EPI_ISL_1993464	ERX8504857	NA	48h, 58m	B.1.1.7
Z2949	FALSE	0	11892	NA	NA	NA	NA	Unassigned
Z2624	TRUE	1	409	EPI_ISL_1993465	ERX8504858	NA	32h, 38m	B.1.1.7
Z2950	FALSE	0	1615	NA	NA	NA	NA	B.1.1.7
Z2951	TRUE	1	885	NA	NA	NA	NA	B.1.1.7
Z2625	FALSE	0	8519	NA	ERX8504859	NA	NA	B.1.1.7
Z2952	TRUE	1	333	NA	NA	NA	NA	B.1.1.7
Z2626	FALSE	0	3740	NA	ERX8504860	NA	NA	B.1.1.7
Z2953	TRUE	1	1646	NA	NA	NA	NA	B.1.1.7
Z2954	FALSE	0	11570	NA	NA	NA	NA	Unassigned
Z2955	FALSE	0	633	NA	NA	NA	NA	B.1.1.7
Z2627	TRUE	1	121	EPI_ISL_1993466	ERX8504862	NA	16h, 47m	B.1.1.7
Z2628	FALSE	0	2089	EPI_ISL_1993467	ERX8504863	NA	40h, 58m	B.1.1.7
Z2956	TRUE	1	1871	NA	NA	NA	NA	B.1.1.7
Z2957	FALSE	0	6001	NA	NA	NA	NA	B.1.1.7
Z2629	FALSE	0	715	EPI_ISL_1993468	ERX8504864	NA	34h, 8m	B.1.1.7
Z2958	TRUE	1	904	NA	NA	NA	NA	B.1.1.7
Z2959	TRUE	1	1230	NA	NA	NA	NA	B.1.1.7
Z2630	FALSE	0	121	EPI_ISL_1993469	ERX8504866	NA	27h, 37m	B.1.1.7
Z2960	TRUE	1	1940	NA	NA	NA	NA	B.1.1.7
Z2631	TRUE	1	2523	EPI_ISL_1993470	ERX8504867	NA	62h, 29m	B.1.1.7
Z2961	FALSE	0	8405	NA	NA	NA	NA	B.1.1.7
Z2632	FALSE	0	388	EPI_ISL_1993471	ERX8504868	NA	30h, 37m	B.1.1.7
Z2962	TRUE	1	2452	NA	NA	NA	NA	B.1.1.7
Z2633	FALSE	0	29902	NA	ERX8504869	NA	NA	Unassigned
Z2963	TRUE	1	2207	NA	NA	NA	NA	B.1.1.7
Z2634	FALSE	0	5203	NA	ERX8504871	NA	NA	B.1.1.7
Z2964	FALSE	0	5035	NA	NA	NA	NA	B.1.1.7
Z2635	FALSE	0	4756	NA	ERX8504872	NA	NA	B.1.1.7
Z2965	TRUE	1	402	NA	NA	NA	NA	B.1.1.7
Z2636	FALSE	0	410	EPI_ISL_1993472	ERX8504873	NA	21h, 27m	B.1.1.7
Z2966	FALSE	0	13101	NA	NA	NA	NA	Unassigned
Z2637	TRUE	1	392	EPI_ISL_1993473	ERX8504874	NA	38h, 8m	B.1.1.7
Z2967	FALSE	0	1217	NA	NA	NA	NA	B.1.1.7
Z2968	TRUE	1	900	NA	NA	NA	NA	B.1.1.7
Z2638	TRUE	1	389	EPI_ISL_1993474	ERX8504875	NA	30h, 37m	B.1.1.7
Z2969	FALSE	0	2745	NA	NA	NA	NA	B.1.1.7
Z2639	FALSE	0	3083	NA	ERX8504877	NA	NA	B.1.1.7
Z2970	FALSE	0	5585	NA	NA	NA	NA	C.36.3
Z2640	FALSE	0	3725	NA	ERX8504878	NA	NA	B.1.1.7
Z2971	TRUE	1	1209	NA	NA	NA	NA	B.1.1.7
Z2641	TRUE	1	388	EPI_ISL_1993475	ERX8504879	NA	30h, 37m	B.1.1.7
Z2972	FALSE	0	3053	NA	NA	NA	NA	B.1.1.523
Z2642	TRUE	1	121	EPI_ISL_1993476	ERX8504881	NA	15h, 47m	B.1.1.7
Z2973	FALSE	0	623	NA	NA	NA	NA	B.1.1.7
Z2643	FALSE	0	121	EPI_ISL_1993477	ERX8504883	NA	17h, 17m	B.1.1.7
Z2974	FALSE	0	333	NA	NA	NA	NA	B.1.1.7
Z2644	TRUE	1	432	EPI_ISL_1993478	ERX8504886	NA	26h, 47m	B.1.1.7
Z2975	FALSE	0	6193	NA	NA	NA	NA	B.1.1.7
Z2645	TRUE	1	389	EPI_ISL_1993479	ERX8504887	NA	30h, 37m	B.1.1.7
Z2646	FALSE	0	1	NA	NA	NA	NA	Unassigned
Z2976	TRUE	1	1993	NA	NA	NA	NA	B.1.1.7
Z2647	TRUE	1	388	EPI_ISL_1993480	ERX8504889	NA	15h, 47m	B.1.1.7
Z2977	FALSE	0	5906	NA	NA	NA	NA	B.1.1.7
Z2693	FALSE	0	1	NA	NA	NA	NA	Unassigned
Z2694	FALSE	0	1394	EPI_ISL_1993633	ERX8204943	NA	97h, 8m	B.1.1.7
Z2695	FALSE	0	5244	NA	ERX8204944	NA	NA	B.1.1.7
Z2696	TRUE	1	791	EPI_ISL_1993634	ERX8210495	NA	86h, 28m	B.1.1.7
Z2688	FALSE	0	657	EPI_ISL_1993573	ERX8578738	NA	114h, 9m	B.1.1.7
Z2697	FALSE	0	8676	NA	ERX8210496	NA	NA	B.1.1.7
Z2689	TRUE	1	584	EPI_ISL_1993574	ERX8578739	NA	114h, 9m	B.1.1.318
Z2978	TRUE	1	2151	NA	NA	NA	NA	B.1.1.7
Z2648	FALSE	0	8260	NA	ERX8504890	NA	NA	B.1.1.7
Z2979	FALSE	0	7651	NA	NA	NA	NA	B.1.1.7
Z2980	FALSE	0	8816	NA	NA	NA	NA	Unassigned
N1129	TRUE	1	121	EPI_ISL_1993489	ERX8578559	NA	NA	B.1.1.7
N1131	TRUE	1	276	EPI_ISL_1993491	ERX8578561	NA	NA	B.1.1.7
N1135	FALSE	0	3244	NA	ERX8578566	NA	NA	B.1.1.7
N1136	TRUE	1	121	EPI_ISL_1993495	ERX8578567	NA	NA	B.1.1.7
N1137	TRUE	1	121	EPI_ISL_1993496	ERX8578568	NA	NA	B.1.1.7
N1138	TRUE	1	122	EPI_ISL_1993497	ERX8578569	NA	NA	B.1.1.7
N1139	TRUE	1	333	EPI_ISL_1993498	ERX8578570	NA	NA	B.1.1.7
N1140	TRUE	1	121	EPI_ISL_1993499	ERX8578571	NA	NA	B.1.1.7
N1142	TRUE	1	695	EPI_ISL_1993501	ERX8578573	NA	NA	B.1.1.7
N1143	TRUE	1	922	EPI_ISL_1993502	ERX8578574	NA	NA	B.1.1.7
N1144	TRUE	1	1448	EPI_ISL_1993503	ERX8578575	NA	NA	B.1.1.7
N1149	TRUE	1	275	EPI_ISL_1993508	ERX8578580	NA	NA	B.1.1.7
N1151	TRUE	1	121	EPI_ISL_1993510	ERX8578583	NA	NA	B.1.1.7
N1152	TRUE	1	121	EPI_ISL_1993511	ERX8578584	NA	NA	B.1.1.7
N1153	TRUE	1	275	EPI_ISL_1993512	ERX8578585	NA	NA	B.1.1.7
N1154	TRUE	1	487	EPI_ISL_1993513	ERX8578586	NA	NA	B.1.1.7
N1156	TRUE	1	276	EPI_ISL_1993515	ERX8578588	NA	NA	B.1.1.7
N1158	TRUE	1	1220	EPI_ISL_1993517	ERX8578590	NA	NA	B.1.1.7
N1161	FALSE	0	739	EPI_ISL_1993520	ERX8578594	NA	NA	B.1.1.7
N1162	TRUE	1	121	EPI_ISL_1993521	ERX8578595	NA	NA	B.1.1.7
N1163	TRUE	1	122	EPI_ISL_1993522	ERX8578596	NA	NA	B.1.1.7
N1164	TRUE	1	121	EPI_ISL_1993523	ERX8578597	NA	NA	B.1.1.7
V1521	FALSE	0	2649	EPI_ISL_2380938	ERX8516437	NA	NA	B.1.1.7
V1445	TRUE	1	1152	EPI_ISL_1993631	ERX8210492	NA	NA	B.1.1.7
Z2649	TRUE	1	124	EPI_ISL_1993527	ERX8578602	NA	66h, 9m	B.1.1.7
Z2650	FALSE	0	6425	NA	ERX8578603	NA	NA	B.1.1.7
Z2651	TRUE	1	532	EPI_ISL_1993528	ERX8578604	NA	66h, 9m	B.1.1.7
Z2652	FALSE	0	4003	NA	ERX8578605	NA	NA	B.1.1.7
Z2653	TRUE	1	404	EPI_ISL_1993529	ERX8578606	NA	66h, 9m	B.1.1.7
Z2654	TRUE	1	584	EPI_ISL_1993530	ERX8578607	NA	66h, 9m	B.1.1.7
Z2655	TRUE	1	706	EPI_ISL_1993531	ERX8578608	NA	66h, 9m	B.1.1.7
Z2787	FALSE	0	8538	NA	ERX8506779	NA	NA	B.1.1.7
Z2656	TRUE	1	122	EPI_ISL_1993532	ERX8578609	NA	66h, 9m	B.1.1.7
Z2657	FALSE	0	121	EPI_ISL_1993533	ERX8578610	NA	66h, 9m	B.1.1.7
Z2658	TRUE	1	604	EPI_ISL_1993534	ERX8578611	NA	66h, 9m	B.1.1.7
Z2659	FALSE	0	3260	NA	ERX8578612	NA	NA	B.1.1.7
Z2660	TRUE	1	399	EPI_ISL_1993535	ERX8578613	NA	66h, 9m	B.1.1.7
Z2661	TRUE	1	400	EPI_ISL_1993536	ERX8578614	NA	66h, 9m	B.1.1.7
Z2662	TRUE	1	1869	EPI_ISL_1993537	ERX8578615	NA	66h, 9m	B.1.1.7
Z2663	TRUE	1	584	EPI_ISL_1993538	ERX8578616	NA	66h, 9m	B.1.1.7
Z2664	TRUE	1	121	EPI_ISL_1993539	ERX8578617	NA	66h, 9m	B.1.1.7
Z2665	FALSE	0	3596	NA	ERX8578618	NA	NA	B.1.1.7
Z2666	TRUE	1	121	EPI_ISL_1993540	ERX8578619	NA	66h, 9m	B.1.1.7
Z2667	TRUE	1	121	EPI_ISL_1993541	ERX8578745	NA	66h, 9m	B.1.1.7
Z2788	TRUE	1	121	EPI_ISL_2380508	ERX8506780	NA	103h, 50m	B.1.1.7
Z2789	TRUE	1	275	EPI_ISL_2380509	ERX8506782	NA	103h, 50m	B.1.1.7
Z2790	TRUE	1	275	EPI_ISL_2380510	ERX8506783	NA	103h, 50m	B.1.1.7
Z2791	TRUE	1	276	EPI_ISL_2380511	ERX8506785	NA	103h, 50m	B.1.1.7
Z2792	TRUE	1	275	EPI_ISL_2380512	ERX8506786	NA	103h, 50m	B.1.1.7
Z2793	TRUE	1	275	EPI_ISL_2380513	ERX8506788	NA	103h, 50m	B.1.1.7
Z2981	TRUE	1	661	NA	NA	NA	199h, 26m	B.1.1.7
Z2982	TRUE	1	1428	NA	NA	NA	203h, 56m	B.1.1.7
Z2820	TRUE	1	121	NA	NA	NA	130h, 52m	B.1.1.7
Z2821	TRUE	1	121	NA	NA	NA	129h, 52m	B.1.1.7
Z2983	FALSE	0	10084	NA	NA	NA	NA	Unassigned
Z2822	TRUE	1	418	NA	NA	NA	135h, 12m	B.1.1.7
Z2823	TRUE	1	937	NA	NA	NA	133h, 22m	B.1.1.7
Z2668	TRUE	1	401	EPI_ISL_1993542	ERX8578621	NA	66h, 9m	B.1.1.7
Z2824	FALSE	0	1451	NA	NA	NA	141h, 22m	B.1.1.7
Z2669	FALSE	0	8472	NA	ERX8578622	NA	NA	B.1.1.7
Z2670	FALSE	0	3747	NA	ERX8578623	NA	NA	B.1.1.7
Z2825	TRUE	1	122	NA	NA	NA	128h, 52m	B.1.1.7
Z2984	TRUE	1	1428	NA	NA	NA	201h, 36m	B.1.1.7
Z2671	FALSE	0	9046	NA	ERX8578624	NA	NA	B.1.1.7
Z2985	FALSE	0	4577	NA	NA	NA	NA	B.1.1.7
Z2826	TRUE	1	292	NA	NA	NA	132h, 2m	B.1.1.7
Z2986	FALSE	0	5971	NA	NA	NA	NA	B.1.1.7
Z2987	TRUE	1	937	NA	NA	NA	200h, 26m	B.1.1.7
Z2672	TRUE	1	372	EPI_ISL_1993543	ERX8578721	NA	66h, 9m	B.1.1.7
Z2794	FALSE	0	9956	NA	ERX8506789	NA	NA	B.1.1.7
Z2673	FALSE	0	3831	NA	ERX8578722	NA	NA	B.1.1.7
Z2674	FALSE	0	3793	NA	ERX8578723	NA	NA	B.1.1.7
Z2675	TRUE	1	377	EPI_ISL_1993544	ERX8578724	NA	66h, 9m	B.1.1.7
Z2676	TRUE	1	413	EPI_ISL_1993545	ERX8578725	NA	66h, 9m	B.1.1.7
Z2677	FALSE	0	8019	NA	ERX8578726	NA	NA	B.1.1.7
Z2678	TRUE	1	121	EPI_ISL_1993546	ERX8578727	NA	66h, 9m	B.1.1.7
Z2795	FALSE	0	5816	NA	ERX8506790	NA	NA	B.1.1.7
Z2796	FALSE	0	4323	NA	ERX8506791	NA	NA	B.1.1.7
Z2679	FALSE	0	2869	EPI_ISL_1993564	ERX8578728	NA	66h, 9m	B.1.1.7
Z2797	TRUE	1	121	EPI_ISL_2380514	ERX8506792	NA	104h, 30m	B.1.1.7
Z2680	TRUE	1	122	EPI_ISL_1993565	ERX8578729	NA	66h, 9m	B.1.1.7
Z2798	TRUE	1	121	EPI_ISL_2380515	ERX8506794	NA	103h, 50m	B.1.1.7
Z2681	TRUE	1	416	EPI_ISL_1993566	ERX8578730	NA	66h, 9m	B.1.1.7
Z2682	TRUE	1	627	EPI_ISL_1993567	ERX8578731	NA	66h, 9m	B.1.1.7
Z2683	TRUE	1	2504	EPI_ISL_1993568	ERX8578732	NA	66h, 9m	B.1.1.7
Z2684	TRUE	1	2266	EPI_ISL_1993569	ERX8578734	NA	66h, 9m	B.1.1.7
Z2685	TRUE	1	379	EPI_ISL_1993570	ERX8578735	NA	66h, 9m	B.1.1.7
Z2686	TRUE	1	2280	EPI_ISL_1993571	ERX8578736	NA	66h, 9m	B.1.1.7
Z2799	FALSE	0	5861	NA	ERX8506795	NA	NA	B.1.1.7
Z2800	TRUE	1	614	EPI_ISL_2380516	ERX8506796	NA	106h, 0m	B.1.1.7
Z2687	TRUE	1	589	EPI_ISL_1993572	ERX8578737	NA	66h, 9m	B.1.1.7
Z2801	FALSE	0	3772	NA	ERX8506797	NA	NA	B.1.1.7
Z2802	FALSE	0	342	EPI_ISL_2380517	ERX8506798	NA	103h, 50m	B.1.1.7
Z2803	TRUE	1	121	EPI_ISL_2380518	ERX8506800	NA	105h, 10m	B.1.1.7
Z2804	TRUE	1	121	EPI_ISL_2380519	ERX8506801	NA	103h, 50m	B.1.1.7
Z2805	FALSE	0	333	EPI_ISL_2380520	ERX8506803	NA	103h, 50m	B.1.1.7
Z2806	TRUE	1	342	EPI_ISL_2380521	ERX8506804	NA	103h, 50m	B.1.1.7
Z2807	TRUE	1	121	EPI_ISL_2380522	ERX8506807	NA	103h, 50m	B.1.1.7
Z2808	TRUE	1	121	EPI_ISL_2380523	ERX8506809	NA	103h, 50m	B.1.1.7
Z2809	TRUE	1	1606	EPI_ISL_2380524	ERX8506810	NA	117h, 11m	B.1.1.7
Z2810	TRUE	1	121	EPI_ISL_2380525	ERX8506812	NA	105h, 10m	B.1.1.7
Z2811	TRUE	1	121	EPI_ISL_2380526	ERX8506813	NA	103h, 50m	B.1.1.7
Z2812	TRUE	1	121	EPI_ISL_2380527	ERX8506814	NA	103h, 50m	B.1.1.7
Z2813	TRUE	1	2558	EPI_ISL_2380528	ERX8506815	NA	148h, 33m	B.1.1.7
Z2814	TRUE	1	121	EPI_ISL_2380529	ERX8506817	NA	104h, 30m	B.1.1.7
Z2815	TRUE	1	398	EPI_ISL_2380530	ERX8506818	NA	104h, 30m	B.1.1.7
Z2988	FALSE	0	410	NA	NA	NA	199h, 26m	B.1.1.7
Z2989	TRUE	1	625	NA	NA	NA	199h, 26m	B.1.1.7
Z2690	TRUE	1	2922	EPI_ISL_1993575	ERX8578740	NA	106h, 40m	B.1.1.7
Z2691	TRUE	1	531	EPI_ISL_1993576	ERX8578741	NA	66h, 9m	B.1.1.7
Z2816	TRUE	1	1266	EPI_ISL_2380531	ERX8506819	NA	117h, 11m	B.1.1.7
Z2817	TRUE	1	1982	EPI_ISL_2380532	ERX8506820	NA	128h, 42m	B.1.1.7
Z2818	FALSE	0	3901	NA	ERX8506821	NA	NA	B.1.1.7
Z2819	TRUE	1	487	EPI_ISL_2380533	ERX8506822	NA	105h, 10m	B.1.1.7
N1119	TRUE	1	121	EPI_ISL_1993481	ERX8578546	NA	NA	B.1.1.7
N1120	FALSE	0	8753	NA	ERX8578548	NA	NA	B.1.1.7
N1121	FALSE	0	1352	EPI_ISL_1993482	ERX8578549	NA	NA	B.1.1.7
N1122	TRUE	1	400	EPI_ISL_1993483	ERX8578550	NA	NA	B.1.1.7
N1123	TRUE	1	400	EPI_ISL_1993484	ERX8578551	NA	NA	B.1.1.7
N1124	FALSE	0	3912	NA	ERX8578552	NA	NA	B.1.1.7
N1125	TRUE	1	275	EPI_ISL_1993485	ERX8578555	NA	NA	B.1.1.7
N1126	FALSE	0	402	EPI_ISL_1993486	ERX8578556	NA	NA	B.1.1.7
N1127	TRUE	1	121	EPI_ISL_1993487	ERX8578557	NA	NA	B.1.1.7
N1128	TRUE	1	121	EPI_ISL_1993488	ERX8578558	NA	NA	B.1.1.7
N1130	TRUE	1	121	EPI_ISL_1993490	ERX8578560	NA	NA	B.1.1.7
N1132	TRUE	1	614	EPI_ISL_1993492	ERX8578562	NA	NA	B.1.1.7
N1133	TRUE	1	406	EPI_ISL_1993493	ERX8578564	NA	NA	B.1.1.7
N1134	TRUE	1	121	EPI_ISL_1993494	ERX8578565	NA	NA	B.1.1.7
N1141	TRUE	1	275	EPI_ISL_1993500	ERX8578572	NA	NA	B.1.1.7
N1145	TRUE	1	121	EPI_ISL_1993504	ERX8578576	NA	NA	B.1.1.7
N1146	TRUE	1	630	EPI_ISL_1993505	ERX8578577	NA	NA	B.1.1.7
N1147	TRUE	1	121	EPI_ISL_1993506	ERX8578578	NA	NA	B.1.1.7
N1148	TRUE	1	275	EPI_ISL_1993507	ERX8578579	NA	NA	B.1.1.7
N1150	TRUE	1	372	EPI_ISL_1993509	ERX8578582	NA	NA	B.1.1.7
N1155	TRUE	1	614	EPI_ISL_1993514	ERX8578587	NA	NA	B.1.1.7
N1157	TRUE	1	611	EPI_ISL_1993516	ERX8578589	NA	NA	B.1.1.7
N1159	TRUE	1	1724	EPI_ISL_1993518	ERX8578591	NA	NA	B.1.1.7
N1160	TRUE	1	122	EPI_ISL_1993519	ERX8578593	NA	NA	B.1.1.7
N1165	TRUE	1	121	EPI_ISL_1993524	ERX8578598	NA	NA	B.1.1.7
N1166	TRUE	1	121	EPI_ISL_1993525	ERX8578599	NA	NA	B.1.1.7
N1167	TRUE	1	121	EPI_ISL_1993526	ERX8578600	NA	NA	B.1.1.7
V1459	FALSE	0	2934	NA	NA	NA	NA	B.1.1.7
V1522	FALSE	0	12474	NA	ERX8516438	NA	NA	B.1.1.7
V1460	FALSE	0	1746	NA	NA	NA	NA	B.1.1.7
Z2827	FALSE	0	121	NA	NA	NA	128h, 3m	B.1.1.7
Z2828	TRUE	1	395	NA	NA	NA	128h, 3m	B.1.1.7
Z2829	FALSE	0	7118	NA	NA	NA	NA	B.1.1.7
Z2830	TRUE	1	1521	NA	NA	NA	139h, 34m	B.1.1.7
Z2831	TRUE	1	1193	NA	NA	NA	143h, 4m	B.1.1.7
Z2832	TRUE	1	121	NA	NA	NA	128h, 3m	B.1.1.7
Z2833	TRUE	1	399	NA	NA	NA	127h, 43m	B.1.1.7
Z2834	FALSE	0	20801	NA	NA	NA	NA	Unassigned
Z2835	TRUE	1	876	NA	NA	NA	131h, 33m	B.1.1.7
Z2836	TRUE	1	372	NA	NA	NA	128h, 3m	B.1.1.7
Z2837	FALSE	0	6391	NA	NA	NA	NA	B.1.1.7
Z2838	FALSE	0	1	NA	NA	NA	NA	Unassigned
Z2839	TRUE	1	121	NA	NA	NA	128h, 3m	B.1.1.7
Z2840	FALSE	0	8304	NA	NA	NA	NA	B.1.1.7
Z2841	FALSE	0	398	NA	NA	NA	129h, 13m	B.1.1.7
Z2842	FALSE	0	8744	NA	NA	NA	NA	B.1.1.7
Z2843	TRUE	1	123	NA	NA	NA	128h, 3m	B.1.1.7
Z2844	TRUE	1	121	NA	NA	NA	128h, 3m	B.1.1.7
Z2845	TRUE	1	399	NA	NA	NA	132h, 33m	B.1.1.7
Z2846	TRUE	1	121	NA	NA	NA	128h, 3m	B.1.1.7
Z2847	TRUE	1	121	NA	NA	NA	128h, 3m	B.1.1.7
Z2848	FALSE	0	121	NA	NA	NA	128h, 33m	B.1.1.7
Z2849	TRUE	1	121	NA	NA	NA	129h, 53m	B.1.1.7
Z2850	TRUE	1	908	NA	NA	NA	143h, 4m	B.1.1.7
Z2851	TRUE	1	938	NA	NA	NA	133h, 43m	B.1.1.7
Z2852	TRUE	1	373	NA	NA	NA	128h, 3m	B.1.1.7
Z2853	FALSE	0	3399	NA	NA	NA	NA	B.1.1.7
Z2854	TRUE	1	1197	NA	NA	NA	145h, 4m	B.1.1.7
Z2855	FALSE	0	375	NA	NA	NA	127h, 43m	B.1.1.7
Z2856	TRUE	1	373	NA	NA	NA	127h, 43m	B.1.1.7
Z2857	FALSE	0	19819	NA	NA	NA	NA	Unassigned
Z2858	FALSE	0	29571	NA	NA	NA	NA	Unassigned
Z2859	TRUE	1	955	NA	NA	NA	137h, 54m	B.1.1.7
Z2860	TRUE	1	123	NA	NA	NA	129h, 53m	B.1.1.7
Z2861	TRUE	1	1478	NA	NA	NA	133h, 43m	B.1.1.7
Z2862	FALSE	0	7851	NA	NA	NA	NA	B.1.1.7
Z2863	TRUE	1	121	NA	NA	NA	128h, 33m	B.1.1.7
Z2864	FALSE	0	5492	NA	NA	NA	NA	B.1.1.7
Z2865	TRUE	1	121	NA	NA	NA	129h, 13m	B.1.1.7
Z2866	FALSE	0	22957	NA	NA	NA	NA	Unassigned
Z2867	TRUE	1	121	NA	NA	NA	128h, 3m	B.1.1.7
Z2868	FALSE	0	8331	NA	NA	NA	NA	B.1.1.7
Z2869	TRUE	1	1034	NA	NA	NA	131h, 33m	B.1.1.7
Z2870	FALSE	0	25614	NA	NA	NA	NA	Unassigned
Z2871	TRUE	1	944	NA	NA	NA	132h, 33m	B.1.1.7
Z2872	FALSE	0	26310	NA	NA	NA	NA	Unassigned
Z2873	FALSE	0	14169	NA	NA	NA	NA	Unassigned
Z2874	TRUE	1	121	NA	NA	NA	128h, 3m	B.1.1.7
Z2875	FALSE	0	4634	NA	NA	NA	NA	B.1.1.7
Z2876	TRUE	1	669	NA	NA	NA	129h, 13m	B.1.1.7
Z2877	TRUE	1	333	NA	NA	NA	130h, 43m	B.1.1.7
Z2878	TRUE	1	712	NA	NA	NA	130h, 43m	B.1.1.7
Z2879	FALSE	0	29575	NA	NA	NA	NA	Unassigned
Z2880	FALSE	0	17685	NA	NA	NA	NA	Unassigned
Z2881	TRUE	1	1801	NA	NA	NA	141h, 14m	B.1.1.7
Z2882	TRUE	1	712	NA	NA	NA	128h, 3m	B.1.1.7
Z2883	FALSE	0	11967	NA	NA	NA	NA	Unassigned
Z2884	FALSE	0	15128	NA	NA	NA	NA	Unassigned
Z2885	FALSE	0	29565	NA	NA	NA	NA	Unassigned
Z2886	TRUE	1	121	NA	NA	NA	128h, 3m	B.1.1.7
Z2887	TRUE	1	1982	NA	NA	NA	149h, 24m	B.1.1.7
Z2888	TRUE	1	896	NA	NA	NA	132h, 33m	B.1.1.7
Z2889	FALSE	0	9864	NA	NA	NA	NA	Unassigned
Z2890	FALSE	0	7562	NA	NA	NA	NA	B.1.1.7
Z2891	FALSE	0	4403	NA	NA	NA	NA	B.1.1.7
Z2892	TRUE	1	121	NA	NA	NA	128h, 3m	B.1.1.7
Z2893	FALSE	0	1	NA	NA	NA	NA	Unassigned
Z2894	TRUE	1	121	NA	NA	NA	128h, 33m	B.1.1.7
Z2895	TRUE	1	2278	NA	NA	NA	154h, 45m	B.1.1.7
Z2896	TRUE	1	121	NA	NA	NA	127h, 43m	B.1.1.7
Z2897	TRUE	1	1589	NA	NA	NA	151h, 55m	B.1.1.7
Z2898	TRUE	1	275	NA	NA	NA	128h, 33m	B.1.1.7
Z2899	TRUE	1	121	NA	NA	NA	127h, 43m	B.1.1.7
Z2900	TRUE	1	121	NA	NA	NA	127h, 43m	B.1.1.7
Z2901	TRUE	1	372	NA	NA	NA	129h, 13m	B.1.1.7
N1202	FALSE	0	4151	NA	ERX8506710	NA	NA	B.1.1.7
N1203	TRUE	1	342	EPI_ISL_2380459	ERX8506711	NA	79h, 50m	B.1.1.7
N1204	TRUE	1	121	EPI_ISL_2380460	ERX8506712	NA	79h, 50m	B.1.1.7
N1205	TRUE	1	608	EPI_ISL_2380461	ERX8506713	NA	80h, 30m	B.1.1.7
N1206	FALSE	0	3857	NA	ERX8506714	NA	NA	B.1.1.7
N1207	FALSE	0	11359	NA	ERX8506715	NA	NA	Unassigned
N1208	TRUE	1	121	EPI_ISL_2380462	ERX8506716	NA	79h, 50m	B.1.1.7
N1211	TRUE	1	333	EPI_ISL_2380465	ERX8506720	NA	79h, 50m	B.1.1.7
N1212	FALSE	0	2314	EPI_ISL_2380466	ERX8506721	NA	83h, 10m	B.1.1.7
N1213	TRUE	1	1416	EPI_ISL_2380467	ERX8506723	NA	NA	B.1.1.7
N1214	TRUE	1	333	EPI_ISL_2380468	ERX8506724	NA	NA	B.1.1.7
N1215	TRUE	1	374	EPI_ISL_2380469	ERX8506725	NA	NA	B.1.1.7
N1216	TRUE	1	121	EPI_ISL_2380470	ERX8506726	NA	NA	B.1.1.7
N1217	TRUE	1	372	EPI_ISL_2380471	ERX8506729	NA	NA	B.1.1.7
N1221	TRUE	1	397	EPI_ISL_2380475	ERX8506733	NA	NA	B.1.1.7
N1223	TRUE	1	1662	EPI_ISL_2380477	ERX8506736	NA	NA	B.1.351
N1224	TRUE	1	2795	EPI_ISL_2380478	ERX8506737	NA	NA	B.1.1.7
N1225	TRUE	1	607	EPI_ISL_2380479	ERX8506739	NA	NA	B.1.1.7
N1227	TRUE	1	122	EPI_ISL_2380481	ERX8506741	NA	NA	B.1.1.7
N1229	TRUE	1	418	EPI_ISL_2380483	ERX8506744	NA	NA	B.1.1.7
N1230	TRUE	1	372	EPI_ISL_2380484	ERX8506745	NA	NA	B.1.1.7
N1231	FALSE	0	10189	NA	ERX8506746	NA	NA	B.1.1.7
N1232	FALSE	0	5360	NA	ERX8506747	NA	NA	B.1.1.7
N1233	TRUE	1	600	EPI_ISL_2380485	ERX8506748	NA	NA	B.1.1.7
N1234	TRUE	1	1210	EPI_ISL_2380486	ERX8506749	NA	NA	B.1.1.7
N1235	TRUE	1	121	EPI_ISL_2380487	ERX8506751	NA	NA	B.1.1.7
N1236	FALSE	0	29902	NA	ERX8506752	NA	NA	Unassigned
N1237	TRUE	1	125	EPI_ISL_2380488	ERX8506753	NA	NA	B.1.1.7
N1238	TRUE	1	276	EPI_ISL_2380489	ERX8506754	NA	NA	B.1.1.7
N1240	TRUE	1	121	EPI_ISL_2380491	ERX8506757	NA	NA	B.1.1.7
N1241	TRUE	1	122	EPI_ISL_2380492	ERX8506758	NA	NA	B.1.1.7
N1242	TRUE	1	275	EPI_ISL_2380493	ERX8506759	NA	NA	B.1.1.7
N1243	TRUE	1	402	EPI_ISL_2380494	ERX8506760	NA	NA	B.1.1.7
N1244	TRUE	1	994	EPI_ISL_2380495	ERX8506761	NA	NA	B.1.617.2
N1247	TRUE	1	333	EPI_ISL_2380497	ERX8506766	NA	NA	B.1.1.7
N1248	FALSE	0	3626	NA	ERX8506767	NA	NA	B.1.1.7
N1249	TRUE	1	625	EPI_ISL_2380498	ERX8506769	NA	NA	B.1.1.7
N1250	TRUE	1	998	EPI_ISL_2380499	ERX8506770	NA	NA	B.1.1.7
N1251	TRUE	1	632	EPI_ISL_2380501	ERX8506771	NA	NA	B.1.1.7
N1252	FALSE	0	121	EPI_ISL_2380502	ERX8506772	NA	NA	B.1.1.7
N1253	TRUE	1	123	EPI_ISL_2380503	ERX8506773	NA	NA	B.1.1.7
N1254	FALSE	0	402	EPI_ISL_2380504	ERX8506774	NA	NA	B.1.1.7
N1255	TRUE	1	121	EPI_ISL_2380505	ERX8506775	NA	NA	B.1.1.7
N1256	TRUE	1	121	EPI_ISL_2380506	ERX8506777	NA	NA	B.1.1.7
N1257	TRUE	1	1399	EPI_ISL_2380507	ERX8506778	NA	NA	B.1.1.7
V1523	FALSE	0	12063	NA	ERX8516439	NA	NA	Unassigned
V1461	FALSE	0	5002	NA	NA	NA	NA	B.1.1.7
V1462	FALSE	0	11675	NA	NA	NA	NA	Unassigned
V1463	FALSE	0	12504	NA	NA	NA	NA	Unassigned
V1524	FALSE	0	29556	NA	ERX8516440	NA	NA	Unassigned
V1464	FALSE	0	6846	NA	NA	NA	NA	B.1.1.7
V1465	FALSE	0	1209	NA	NA	NA	NA	B.1.1.7
V1466	FALSE	0	1004	NA	NA	NA	NA	B.1.1.7
V1467	FALSE	0	2808	NA	NA	NA	NA	B.1.1.7
Z2990	FALSE	0	5832	NA	NA	NA	NA	B.1.1.7
Z2991	TRUE	1	1262	NA	NA	NA	155h, 24m	B.1.1.7
Z2992	FALSE	0	420	NA	NA	NA	153h, 11m	B.1.1.7
Z2993	TRUE	1	769	NA	NA	NA	152h, 30m	B.1.1.7
Z2994	TRUE	1	938	NA	NA	NA	154h, 13m	B.1.1.7
Z2995	FALSE	0	418	NA	NA	NA	153h, 11m	B.1.1.7
Z2996	TRUE	1	1207	NA	NA	NA	155h, 24m	B.1.1.7
Z2997	TRUE	1	123	NA	NA	NA	151h, 50m	B.1.1.7
Z2998	TRUE	1	1660	NA	NA	NA	154h, 13m	B.1.1.7
Z2999	TRUE	1	871	NA	NA	NA	156h, 44m	B.1.1.7
Z3000	FALSE	0	3513	NA	NA	NA	NA	B.1.1.7
Z3001	FALSE	0	3145	NA	NA	NA	NA	B.1.1.7
Z3002	TRUE	1	707	NA	NA	NA	152h, 30m	B.1.1.7
Z3003	TRUE	1	277	NA	NA	NA	151h, 19m	B.1.1.7
Z3004	TRUE	1	373	NA	NA	NA	152h, 30m	B.1.1.7
Z3005	TRUE	1	373	NA	NA	NA	151h, 19m	B.1.1.7
Z3006	TRUE	1	123	NA	NA	NA	151h, 19m	B.1.1.7
Z3007	TRUE	1	632	NA	NA	NA	154h, 13m	B.1.1.7
Z3008	FALSE	0	4321	NA	NA	NA	NA	B.1.1.7
Z3009	TRUE	1	976	NA	NA	NA	155h, 24m	B.1.1.7
Z3010	TRUE	1	2868	NA	NA	NA	174h, 5m	B.1.1.7
Z3011	TRUE	1	292	NA	NA	NA	153h, 11m	B.1.1.7
Z3012	TRUE	1	124	NA	NA	NA	151h, 50m	B.1.1.7
Z3013	TRUE	1	418	NA	NA	NA	154h, 13m	B.1.1.7
Z3014	FALSE	0	10014	NA	NA	NA	NA	B.1.1.7
Z3015	FALSE	0	12243	NA	NA	NA	NA	Unassigned
Z3016	TRUE	1	1739	NA	NA	NA	158h, 4m	B.1.1.7
Z3017	FALSE	0	4384	NA	NA	NA	NA	B.1.1.7
Z3018	TRUE	1	721	NA	NA	NA	154h, 13m	B.1.1.7
Z3019	TRUE	1	2151	NA	NA	NA	155h, 24m	B.1.1.7
Z3020	TRUE	1	125	NA	NA	NA	150h, 59m	B.1.1.7
Z3021	TRUE	1	2945	NA	NA	NA	176h, 26m	B.1.1.7
Z3022	TRUE	1	1538	NA	NA	NA	154h, 13m	B.1.617.2
Z3023	FALSE	0	3591	NA	NA	NA	NA	B.1.1.7
Z3024	TRUE	1	2866	NA	NA	NA	174h, 5m	B.1.1.7
Z3025	TRUE	1	403	NA	NA	NA	151h, 19m	B.1.1.7
Z3026	TRUE	1	123	NA	NA	NA	150h, 39m	B.1.1.318
Z3027	TRUE	1	1076	NA	NA	NA	154h, 13m	B.1.1.7
Z3028	TRUE	1	584	NA	NA	NA	153h, 11m	B.1.1.7
Z3029	TRUE	1	1219	NA	NA	NA	156h, 44m	B.1.1.7
Z3030	FALSE	0	1760	NA	NA	NA	155h, 24m	C.36.3
Z3031	TRUE	1	1468	NA	NA	NA	155h, 24m	B.1.1.7
Z3032	TRUE	1	2327	NA	NA	NA	161h, 35m	B.1.1.7
V1525	FALSE	0	21700	NA	ERX8516441	NA	NA	Unassigned
V1526	FALSE	0	13215	NA	ERX8516442	NA	NA	Unassigned
V1478	FALSE	0	29229	NA	NA	NA	NA	Unassigned
N1258	TRUE	1	554	NA	NA	NA	NA	B.1.1.7
N1259	FALSE	0	3515	NA	NA	NA	NA	B.1.1.7
N1260	TRUE	1	625	NA	NA	NA	NA	B.1.1.7
N1261	TRUE	1	625	NA	NA	NA	NA	B.1.1.7
N1262	TRUE	1	1204	NA	NA	NA	NA	B.1.617.2
N1263	TRUE	1	1457	NA	NA	NA	NA	B.1.1.7
N1264	TRUE	1	671	NA	NA	NA	NA	B.1.1.7
N1265	FALSE	0	1933	NA	NA	NA	NA	B.1.221
N1266	FALSE	0	12613	NA	NA	NA	NA	Unassigned
N1267	FALSE	0	7369	NA	NA	NA	NA	B.1.1.7
N1268	TRUE	1	623	NA	NA	NA	NA	B.1.1.7
N1269	TRUE	1	334	NA	NA	NA	NA	B.1.1.7
N1270	FALSE	0	4743	NA	NA	NA	NA	B.1.1.7
N1271	FALSE	0	1031	NA	NA	NA	NA	B.1.1.7
N1272	TRUE	1	487	NA	NA	NA	NA	B.1.1.7
N1273	TRUE	1	630	NA	NA	NA	NA	B.1.1.7
N1274	FALSE	0	1960	NA	NA	NA	NA	B.1.1.7
N1275	TRUE	1	402	NA	NA	NA	NA	B.1.1.7
N1276	TRUE	1	625	NA	NA	NA	NA	B.1.1.7
N1277	TRUE	1	625	NA	NA	NA	NA	B.1.1.7
N1278	TRUE	1	1285	NA	NA	NA	NA	B.1.1.7
N1279	TRUE	1	625	NA	NA	NA	NA	B.1.1.7
N1280	TRUE	1	2513	NA	NA	NA	NA	B.1.1.7
N1281	FALSE	0	922	NA	NA	NA	NA	B.1.1.7
N1282	TRUE	1	123	NA	NA	NA	NA	B.1.1.7
N1283	TRUE	1	904	NA	NA	NA	NA	B.1.1.7
N1284	TRUE	1	612	NA	NA	NA	NA	B.1.1.7
N1285	TRUE	1	333	NA	NA	NA	NA	B.1.1.7
N1286	TRUE	1	121	NA	NA	NA	NA	B.1.1.7
N1287	FALSE	0	4093	NA	NA	NA	NA	B.1.1.7
N1288	TRUE	1	333	NA	NA	NA	NA	B.1.1.7
N1289	FALSE	0	1804	NA	NA	NA	NA	B.1.1.7
N1290	TRUE	1	920	NA	NA	NA	NA	B.1.1.7
N1291	TRUE	1	611	NA	NA	NA	NA	B.1.1.7
N1292	TRUE	1	899	NA	NA	NA	NA	B.1.1.7
N1293	FALSE	0	8238	NA	NA	NA	NA	B.1.1.7
N1294	TRUE	1	487	NA	NA	NA	NA	B.1.1.7
N1295	TRUE	1	1180	NA	NA	NA	NA	B.1.1.7
N1296	TRUE	1	625	NA	NA	NA	NA	B.1.1.7
N1297	TRUE	1	487	NA	NA	NA	NA	B.1.1.7
N1298	FALSE	0	1031	NA	NA	NA	NA	B.1.1.7
N1299	TRUE	1	1157	NA	NA	NA	NA	B.1.1.7
N1300	TRUE	1	625	NA	NA	NA	NA	B.1.1.7
N1301	FALSE	0	584	NA	NA	NA	NA	B.1.1.7
N1302	TRUE	1	122	NA	NA	NA	NA	B.1.1.7
N1303	TRUE	1	625	NA	NA	NA	NA	B.1.1.7
N1304	TRUE	1	333	NA	NA	NA	NA	B.1.1.7
N1305	TRUE	1	1074	NA	NA	NA	NA	B.1.1.7
N1306	TRUE	1	1156	NA	NA	NA	NA	B.1.1.7
N1307	TRUE	1	1030	NA	NA	NA	NA	B.1.1.7
N1308	TRUE	1	630	NA	NA	NA	NA	B.1.1.7
N1309	TRUE	1	625	NA	NA	NA	NA	B.1.1.7
N1310	TRUE	1	121	NA	NA	NA	NA	B.1.1.7
N1311	TRUE	1	487	NA	NA	NA	NA	B.1.1.7
N1312	TRUE	1	487	NA	NA	NA	NA	B.1.1.7
N1313	TRUE	1	487	NA	NA	NA	NA	B.1.1.7
N1314	FALSE	0	4615	NA	NA	NA	NA	B.1.1.7
N1315	TRUE	1	1457	NA	NA	NA	NA	B.1.1.7
N1316	TRUE	1	487	NA	NA	NA	NA	B.1.1.7
N1317	TRUE	1	1030	NA	NA	NA	NA	B.1.1.7
N1318	TRUE	1	1678	NA	NA	NA	NA	B.1.1.7
N1319	TRUE	1	1638	NA	NA	NA	NA	B.1.1.7
N1320	TRUE	1	1030	NA	NA	NA	NA	B.1.1.7
N1321	TRUE	1	592	NA	NA	NA	NA	B.1.1.7
N1322	TRUE	1	1164	NA	NA	NA	NA	C.36.3
N1323	TRUE	1	902	NA	NA	NA	NA	B.1.1.7
N1324	TRUE	1	1219	NA	NA	NA	NA	B.1.1.7
N1325	FALSE	0	25280	NA	NA	NA	NA	Unassigned
N1326	TRUE	1	614	NA	NA	NA	NA	B.1.1.7
N1327	FALSE	0	7631	NA	NA	NA	NA	B.1.1.7
N1328	TRUE	1	121	NA	NA	NA	NA	B.1.1.7
N1329	FALSE	0	8883	NA	NA	NA	NA	B.1.1.7
N1330	TRUE	1	625	NA	NA	NA	NA	B.1.1.7
N1331	TRUE	1	334	NA	NA	NA	NA	B.1.1.7
N1332	TRUE	1	625	NA	NA	NA	NA	B.1.1.7
N1333	TRUE	1	607	NA	NA	NA	NA	B.1.1.7
N1334	TRUE	1	121	NA	NA	NA	NA	B.1.1.7
N1335	TRUE	1	625	NA	NA	NA	NA	B.1.1.7
N1336	TRUE	1	780	NA	NA	NA	NA	B.1.1.7
N1337	TRUE	1	604	NA	NA	NA	NA	B.1.1.7
N1338	TRUE	1	846	NA	NA	NA	NA	B.1.1.7
N1339	TRUE	1	333	NA	NA	NA	NA	B.1.1.7
N1340	TRUE	1	919	NA	NA	NA	NA	B.1.1.7
N1341	FALSE	0	4954	NA	NA	NA	NA	B.1.1.7
N1342	TRUE	1	121	NA	NA	NA	NA	B.1.1.7
V1468	FALSE	0	9440	NA	NA	NA	NA	Unassigned
V1626	FALSE	0	1750	NA	NA	NA	NA	B.1.1.7
V1527	FALSE	0	920	EPI_ISL_2380941	ERX8516444	NA	NA	B.1.1.7
V1528	FALSE	0	10818	NA	ERX8516445	NA	NA	B.1.1.7
V1529	FALSE	0	27485	NA	ERX8516446	NA	NA	Unassigned
V1479	FALSE	0	14907	NA	ERX8660693	NA	NA	Unassigned
V1530	FALSE	0	1756	EPI_ISL_2380942	ERX8516448	NA	NA	B.1.1.7
V1449	FALSE	0	396	NA	NA	NA	NA	B.1.1.7
V1450	FALSE	0	396	NA	NA	NA	NA	B.1.1.7
V1451	FALSE	0	121	NA	NA	NA	NA	B.1.1.7
V1452	FALSE	0	121	NA	NA	NA	NA	B.1.1.7
V1453	FALSE	0	3665	NA	NA	NA	NA	B.1.1.7
V1454	FALSE	0	5271	NA	NA	NA	NA	B.1.1.7
V1455	FALSE	0	121	NA	NA	NA	NA	B.1.1.7
V1456	FALSE	0	2039	NA	NA	NA	NA	B.1.1.7
V1457	FALSE	0	121	NA	NA	NA	NA	B.1.1.7
V1458	FALSE	0	6542	NA	NA	NA	NA	B.1.1.7
V1480	FALSE	0	121	EPI_ISL_2380589	ERX8660694	NA	NA	B.1.1.7
N1346	TRUE	1	333	NA	NA	NA	56h, 26m	B.1.1.7
N1349	FALSE	0	1	NA	NA	NA	NA	Unassigned
N1350	TRUE	1	556	NA	NA	NA	55h, 26m	B.1.1.7
N1351	TRUE	1	1141	NA	NA	NA	58h, 26m	B.1.1.7
N1352	FALSE	0	5680	NA	NA	NA	NA	B.1.1.7
N1353	TRUE	1	394	NA	NA	NA	58h, 26m	B.1.1.7
N1354	TRUE	1	846	NA	NA	NA	56h, 56m	B.1.1.7
N1355	TRUE	1	121	NA	NA	NA	56h, 26m	B.1.1.7
N1356	TRUE	1	411	NA	NA	NA	55h, 26m	B.1.1.7
N1357	TRUE	1	411	NA	NA	NA	55h, 26m	B.1.1.7
N1358	TRUE	1	121	NA	NA	NA	55h, 26m	B.1.1.7
N1359	TRUE	1	584	NA	NA	NA	58h, 26m	B.1.1.7
N1360	TRUE	1	625	NA	NA	NA	59h, 56m	B.1.1.7
N1363	FALSE	0	11919	NA	NA	NA	NA	Unassigned
N1364	FALSE	0	9288	NA	NA	NA	NA	Unassigned
N1365	FALSE	0	24598	NA	NA	NA	NA	Unassigned
N1366	TRUE	1	335	NA	NA	NA	55h, 26m	B.1.1.7
N1367	FALSE	0	610	NA	NA	NA	55h, 26m	B.1.1.7
N1368	TRUE	1	623	NA	NA	NA	55h, 26m	B.1.1.7
N1343	TRUE	1	333	NA	NA	NA	NA	B.1.1.7
N1344	TRUE	1	333	NA	NA	NA	NA	B.1.1.7
N1345	TRUE	1	160	NA	NA	NA	NA	B.1.1.7
V1481	FALSE	0	26736	NA	ERX8660695	NA	NA	Unassigned
V1531	FALSE	0	24112	NA	ERX8516449	NA	NA	Unassigned
V1532	FALSE	0	10651	NA	ERX8516450	NA	NA	Unassigned
V1482	TRUE	1	121	EPI_ISL_2380590	ERX8660655	NA	NA	B.1.1.7
V1483	FALSE	0	917	EPI_ISL_2380591	ERX8660696	NA	NA	B.1.1.7
V1497	FALSE	0	8811	NA	ERX8507321	NA	NA	B.1.1.7
V1623	FALSE	0	29902	NA	ERX8672955	NA	NA	Unassigned
V1484	FALSE	0	418	EPI_ISL_2380592	ERX8660697	NA	NA	B.1.1.7
V1624	FALSE	0	29229	NA	ERX8672586	NA	NA	Unassigned
V1485	FALSE	0	13647	NA	ERX8660698	NA	NA	Unassigned
V1486	TRUE	1	705	EPI_ISL_2380593	ERX8660699	NA	NA	B.1.1.7
Z3352	TRUE	1	690	EPI_ISL_2381468	ERX8517254	NA	321h, 48m	B.1.1.7
Z3353	TRUE	1	528	EPI_ISL_2381469	ERX8517256	NA	321h, 48m	B.1.1.7
Z3354	FALSE	0	487	EPI_ISL_2381470	ERX8517258	NA	321h, 48m	B.1.1.7
Z3355	FALSE	0	333	EPI_ISL_2381471	ERX8517259	NA	321h, 48m	B.1.1.7
Z3356	TRUE	1	2408	EPI_ISL_2381472	ERX8517260	NA	321h, 48m	B.1.1.7
Z3357	TRUE	1	1184	EPI_ISL_2381473	ERX8517261	NA	321h, 48m	B.1.1.7
Z3358	TRUE	1	611	EPI_ISL_2381474	ERX8517263	NA	321h, 48m	B.1.1.7
Z3359	TRUE	1	611	EPI_ISL_2381475	ERX8517265	NA	321h, 48m	B.1.1.7
Z3360	TRUE	1	1349	EPI_ISL_2381476	ERX8517268	NA	321h, 48m	P.1
Z3361	TRUE	1	333	EPI_ISL_2381477	ERX8517270	NA	322h, 48m	B.1.1.7
Z3362	TRUE	1	1030	EPI_ISL_2381478	ERX8517272	NA	322h, 48m	B.1.1.7
Z3363	TRUE	1	333	EPI_ISL_2381479	ERX8517274	NA	321h, 48m	B.1.1.7
Z3364	TRUE	1	625	EPI_ISL_2381480	ERX8517276	NA	321h, 48m	B.1.1.7
Z3365	TRUE	1	1030	EPI_ISL_2381481	ERX8517278	NA	321h, 48m	B.1.1.7
Z3366	TRUE	1	613	EPI_ISL_2381482	ERX8517282	NA	321h, 48m	B.1.1.7
Z3367	TRUE	1	1162	EPI_ISL_2381483	ERX8517283	NA	321h, 48m	B.1.1.7
Z3368	TRUE	1	628	EPI_ISL_2381484	ERX8517285	NA	321h, 48m	B.1.1.7
Z3369	TRUE	1	333	EPI_ISL_2381485	ERX8517289	NA	321h, 48m	B.1.1.7
Z3370	TRUE	1	1066	EPI_ISL_2381486	ERX8517292	NA	325h, 18m	B.1.1.7
Z3371	TRUE	1	487	EPI_ISL_2381487	ERX8517293	NA	321h, 48m	B.1.1.7
Z3372	TRUE	1	843	EPI_ISL_2381488	ERX8517296	NA	321h, 48m	B.1.1.7
Z3373	FALSE	0	487	EPI_ISL_2381489	ERX8517297	NA	321h, 48m	B.1.1.7
Z3374	FALSE	0	9445	NA	ERX8517298	NA	NA	Unassigned
Z3375	TRUE	1	633	EPI_ISL_2381490	ERX8517300	NA	321h, 48m	B.1.1.7
Z3376	TRUE	1	1833	EPI_ISL_2381491	ERX8517301	NA	328h, 49m	B.1.1.7
Z3377	TRUE	1	876	EPI_ISL_2381492	ERX8517303	NA	323h, 58m	B.1.1.7
Z3378	FALSE	0	610	EPI_ISL_2381493	ERX8517304	NA	321h, 48m	B.1.1.7
Z3379	TRUE	1	779	EPI_ISL_2381494	ERX8517306	NA	325h, 18m	B.1.1.7
Z3380	TRUE	1	342	EPI_ISL_2381495	ERX8517308	NA	321h, 48m	B.1.1.7
Z3381	TRUE	1	554	EPI_ISL_2381496	ERX8517311	NA	321h, 48m	B.1.1.7
Z3382	TRUE	1	333	EPI_ISL_2381497	ERX8517312	NA	321h, 48m	B.1.1.7
Z3383	FALSE	0	4177	NA	ERX8517313	NA	NA	B.1.1.7
Z3384	TRUE	1	610	EPI_ISL_2381498	ERX8517315	NA	321h, 48m	B.1.1.7
Z3385	TRUE	1	121	EPI_ISL_2381499	ERX8517318	NA	321h, 48m	B.1.1.7
Z3386	TRUE	1	625	EPI_ISL_2381500	ERX8517319	NA	321h, 48m	B.1.1.7
Z3387	TRUE	1	333	EPI_ISL_2381501	ERX8517321	NA	322h, 48m	B.1.1.7
Z3388	TRUE	1	333	EPI_ISL_2381502	ERX8517323	NA	321h, 48m	B.1.1.7
Z3389	TRUE	1	333	EPI_ISL_2381505	ERX8517325	NA	321h, 48m	B.1.1.7
Z3390	TRUE	1	275	EPI_ISL_2381506	ERX8517326	NA	321h, 48m	B.1.1.7
Z3391	TRUE	1	1285	EPI_ISL_2381507	ERX8517328	NA	326h, 58m	B.1.1.7
Z3392	TRUE	1	584	EPI_ISL_2381508	ERX8517331	NA	321h, 48m	B.1.1.7
Z3393	FALSE	0	3990	NA	ERX8517332	NA	NA	B.1.1.7
Z3394	TRUE	1	1134	EPI_ISL_2381509	ERX8517334	NA	321h, 48m	B.1.1.7
Z3395	FALSE	0	3022	NA	ERX8517335	NA	NA	B.1.1.7
Z3396	FALSE	0	3776	NA	ERX8517336	NA	NA	B.1.1.7
Z3397	FALSE	0	4299	NA	ERX8517337	NA	NA	C.36.3
Z3398	FALSE	0	6928	NA	ERX8517338	NA	NA	C.36.3
Z3399	TRUE	1	2750	EPI_ISL_2381510	ERX8517339	NA	342h, 20m	B.1.1.7
Z3400	TRUE	1	401	EPI_ISL_2381511	ERX8517341	NA	321h, 48m	B.1.1.7
Z3401	FALSE	0	1209	EPI_ISL_2381512	ERX8517342	NA	323h, 58m	B.1.1.7
Z3402	TRUE	1	125	EPI_ISL_2381513	ERX8517344	NA	321h, 48m	B.1.1.7
Z3403	TRUE	1	333	EPI_ISL_2381514	ERX8517346	NA	321h, 48m	B.1.1.7
Z3404	TRUE	1	335	EPI_ISL_2381515	ERX8517347	NA	321h, 48m	B.1.1.7
Z3405	FALSE	0	6930	NA	ERX8517348	NA	NA	B.1.1.7
Z3406	TRUE	1	1356	EPI_ISL_2381516	ERX8517350	NA	323h, 58m	B.1.1.7
Z3407	TRUE	1	880	EPI_ISL_2381517	ERX8517352	NA	321h, 48m	B.1.1.7
Z3408	FALSE	0	2992	EPI_ISL_2381518	ERX8517353	NA	365h, 41m	B.1.1.7
Z3409	TRUE	1	1866	EPI_ISL_2381519	ERX8517354	NA	330h, 59m	B.1.1.7
Z3410	TRUE	1	406	EPI_ISL_2381520	ERX8517357	NA	321h, 48m	B.1.1.7
Z3411	TRUE	1	335	EPI_ISL_2381521	ERX8517358	NA	321h, 48m	B.1.1.7
N1347	TRUE	1	121	NA	NA	NA	NA	B.1.1.7
N1348	TRUE	1	121	NA	NA	NA	NA	B.1.1.7
N1361	TRUE	1	121	NA	NA	NA	NA	B.1.1.7
N1362	TRUE	1	121	NA	NA	NA	NA	B.1.1.7
N1369	FALSE	0	121	NA	NA	NA	NA	B.1.1.7
N1370	FALSE	0	122	NA	NA	NA	NA	B.1.1.7
N1371	FALSE	0	403	NA	NA	NA	NA	B.1.1.7
V1533	FALSE	0	7970	NA	ERX8516451	NA	NA	B.1.1.7
V1487	FALSE	0	21386	NA	ERX8660700	NA	NA	Unassigned
V1488	FALSE	0	5777	NA	ERX8660656	NA	NA	B.1.1.7
V1534	FALSE	0	7649	NA	ERX8516453	NA	NA	B.1.1.7
V1511	FALSE	0	607	EPI_ISL_2380868	ERX8661860	NA	NA	B.1.1.7
V1535	FALSE	0	917	EPI_ISL_2380944	ERX8516455	NA	NA	B.1.1.7
Z3033	FALSE	0	121	EPI_ISL_2380594	ERX8660701	NA	104h, 26m	B.1.1.7
Z3034	TRUE	1	275	EPI_ISL_2380595	ERX8660702	NA	105h, 16m	B.1.1.7
Z3035	TRUE	1	631	EPI_ISL_2380596	ERX8660657	NA	105h, 16m	B.1.1.7
Z3036	TRUE	1	121	EPI_ISL_2380597	ERX8660658	NA	104h, 26m	B.1.1.7
Z3488	TRUE	1	121	EPI_ISL_2381583	ERX8661693	NA	325h, 20m	B.1.1.7
Z3489	TRUE	1	121	EPI_ISL_2381584	ERX8661695	NA	325h, 20m	B.1.1.7
Z3490	FALSE	0	5937	NA	ERX8661696	NA	NA	B.1.1.7
Z3491	TRUE	1	121	EPI_ISL_2381585	ERX8661697	NA	325h, 20m	B.1.1.7
Z3492	TRUE	1	333	EPI_ISL_2381586	ERX8661698	NA	325h, 20m	B.1.1.7
Z3037	FALSE	0	908	EPI_ISL_2380598	ERX8660703	NA	117h, 16m	B.1.1.7
Z3053	TRUE	1	392	EPI_ISL_2380614	ERX8660662	NA	106h, 46m	B.1.1.7
Z3054	TRUE	1	121	EPI_ISL_2380615	ERX8660709	NA	109h, 16m	B.1.1.7
Z3055	TRUE	1	121	EPI_ISL_2380616	ERX8660710	NA	106h, 46m	B.1.1.7
Z3056	TRUE	1	121	EPI_ISL_2380617	ERX8660663	NA	109h, 16m	B.1.1.7
Z3057	TRUE	1	416	EPI_ISL_2380618	ERX8660711	NA	105h, 16m	B.1.1.7
Z3058	TRUE	1	386	EPI_ISL_2380619	ERX8660712	NA	106h, 46m	B.1.1.7
Z3059	TRUE	1	669	EPI_ISL_2380620	ERX8660713	NA	110h, 46m	B.1.1.7
Z3060	TRUE	1	121	EPI_ISL_2380621	ERX8660665	NA	104h, 26m	B.1.1.7
Z3061	TRUE	1	402	EPI_ISL_2380622	ERX8660714	NA	105h, 16m	B.1.1.7
Z3513	TRUE	1	674	EPI_ISL_2381607	ERX8661725	NA	329h, 21m	B.1.1.7
Z3062	TRUE	1	121	EPI_ISL_2380623	ERX8660715	NA	105h, 16m	B.1.1.7
Z3063	TRUE	1	121	EPI_ISL_2380624	ERX8660716	NA	105h, 16m	B.1.1.7
Z3514	TRUE	1	121	EPI_ISL_2381608	ERX8661726	NA	325h, 20m	B.1.1.7
Z3064	TRUE	1	616	EPI_ISL_2380625	ERX8660717	NA	110h, 46m	B.1.1.7
Z3065	TRUE	1	121	EPI_ISL_2380637	ERX8660718	NA	109h, 16m	B.1.1.7
Z3066	TRUE	1	121	EPI_ISL_2380638	ERX8660666	NA	105h, 16m	B.1.1.7
Z3067	TRUE	1	1746	EPI_ISL_2380639	ERX8660719	NA	142h, 48m	B.1.1.7
Z3068	TRUE	1	982	EPI_ISL_2380640	ERX8660667	NA	117h, 16m	B.1.1.7
Z3069	TRUE	1	400	EPI_ISL_2380641	ERX8660720	NA	109h, 16m	B.1.1.7
Z3070	TRUE	1	400	EPI_ISL_2380642	ERX8660722	NA	106h, 46m	B.1.1.7
Z3124	TRUE	1	121	EPI_ISL_2380695	ERX8660736	NA	106h, 46m	B.1.1.7
Z3125	TRUE	1	2012	EPI_ISL_2380696	ERX8660671	NA	142h, 48m	B.1.1.7
Z3126	TRUE	1	121	EPI_ISL_2380697	ERX8660737	NA	105h, 16m	B.1.1.7
Z3555	FALSE	0	369	EPI_ISL_2381645	ERX8661776	NA	325h, 20m	B.1.1.7
Z3132	FALSE	0	121	EPI_ISL_2380703	ERX8660738	NA	109h, 16m	B.1.1.7
Z3140	TRUE	1	121	EPI_ISL_2380710	ERX8660739	NA	103h, 55m	B.1.1.7
Z3141	TRUE	1	369	EPI_ISL_2380711	ERX8660672	NA	104h, 26m	B.1.1.7
Z3142	TRUE	1	121	EPI_ISL_2380712	ERX8660740	NA	104h, 26m	B.1.1.7
Z3143	TRUE	1	121	EPI_ISL_2380713	ERX8660741	NA	104h, 26m	B.1.1.7
Z3144	TRUE	1	121	EPI_ISL_2380714	ERX8660743	NA	105h, 16m	B.1.1.7
Z3145	FALSE	0	889	EPI_ISL_2380715	ERX8660744	NA	117h, 16m	B.1.1.7
Z3146	TRUE	1	121	EPI_ISL_2380716	ERX8660673	NA	105h, 16m	B.1.1.7
Z3147	TRUE	1	121	EPI_ISL_2380717	ERX8660745	NA	105h, 16m	B.1.1.7
Z3148	TRUE	1	121	EPI_ISL_2380718	ERX8660674	NA	105h, 16m	B.1.1.7
Z3149	TRUE	1	121	EPI_ISL_2380719	ERX8660746	NA	105h, 16m	B.1.1.7
Z3150	TRUE	1	121	EPI_ISL_2380720	ERX8660676	NA	105h, 16m	B.1.1.7
Z3151	TRUE	1	121	EPI_ISL_2380721	ERX8660747	NA	104h, 26m	B.1.1.7
Z3152	TRUE	1	911	EPI_ISL_2380722	ERX8660748	NA	110h, 46m	B.1.1.7
Z3153	TRUE	1	121	EPI_ISL_2380723	ERX8660750	NA	106h, 46m	B.1.1.7
Z3154	FALSE	0	121	EPI_ISL_2380726	ERX8660677	NA	105h, 16m	B.1.1.7
Z3157	TRUE	1	121	EPI_ISL_2380729	ERX8660751	NA	106h, 46m	B.1.1.7
Z3158	TRUE	1	369	EPI_ISL_2380730	ERX8660752	NA	105h, 16m	B.1.1.7
Z3159	TRUE	1	661	EPI_ISL_2380731	ERX8660753	NA	105h, 16m	B.1.1.7
N1372	TRUE	1	399	NA	NA	NA	NA	B.1.1.7
N1373	TRUE	1	2918	NA	NA	NA	NA	B.1.1.7
N1374	TRUE	1	372	NA	NA	NA	NA	B.1.1.7
N1375	TRUE	1	661	NA	NA	NA	NA	B.1.1.7
N1376	TRUE	1	1220	NA	NA	NA	NA	B.1.1.7
N1377	TRUE	1	917	NA	NA	NA	NA	B.1.1.7
N1378	TRUE	1	1508	NA	NA	NA	NA	B.1.1.7
N1379	TRUE	1	127	NA	NA	NA	NA	B.1.1.7
N1380	TRUE	1	1998	NA	NA	NA	NA	B.1.1.7
N1381	TRUE	1	124	NA	NA	NA	NA	B.1.1.7
N1382	TRUE	1	121	NA	NA	NA	NA	B.1.1.7
N1383	TRUE	1	121	NA	NA	NA	NA	B.1.1.7
N1384	TRUE	1	121	NA	NA	NA	NA	B.1.1.7
N1385	TRUE	1	121	NA	NA	NA	NA	B.1.1.7
N1386	TRUE	1	122	NA	NA	NA	NA	B.1.1.7
N1387	TRUE	1	369	NA	NA	NA	NA	B.1.1.7
N1388	TRUE	1	121	NA	NA	NA	NA	B.1.1.7
N1389	TRUE	1	975	NA	NA	NA	NA	B.1.1.7
N1390	TRUE	1	121	NA	NA	NA	NA	B.1.1.7
N1391	TRUE	1	1007	NA	NA	NA	NA	B.1.1.7
N1392	TRUE	1	121	NA	NA	NA	NA	B.1.1.7
N1393	TRUE	1	411	NA	NA	NA	NA	B.1.1.7
N1394	FALSE	0	277	NA	NA	NA	NA	B.1.1.7
N1395	TRUE	1	1293	NA	NA	NA	NA	B.1.1.7
N1396	TRUE	1	122	NA	NA	NA	NA	B.1.1.7
N1397	TRUE	1	121	NA	NA	NA	NA	B.1.1.7
N1398	TRUE	1	1508	NA	NA	NA	NA	B.1.1.7
N1399	TRUE	1	622	NA	NA	NA	NA	B.1.1.7
N1400	TRUE	1	122	NA	NA	NA	NA	B.1.1.7
N1401	TRUE	1	121	NA	NA	NA	NA	B.1.1.7
N1402	TRUE	1	121	NA	NA	NA	NA	B.1.1.7
N1403	TRUE	1	402	NA	NA	NA	NA	B.1.1.7
N1404	FALSE	0	16452	NA	NA	NA	NA	Unassigned
N1405	TRUE	1	415	NA	NA	NA	NA	B.1.1.7
N1406	TRUE	1	415	NA	NA	NA	NA	B.1.1.7
N1407	TRUE	1	2922	NA	NA	NA	NA	B.1.1.7
N1408	TRUE	1	420	NA	NA	NA	NA	B.1.1.7
N1409	TRUE	1	121	NA	NA	NA	NA	B.1.1.7
N1410	TRUE	1	1751	NA	NA	NA	NA	B.1.1.7
N1411	FALSE	0	1743	NA	NA	NA	NA	B.1.1.7
N1412	TRUE	1	127	NA	NA	NA	NA	B.1.1.7
N1413	TRUE	1	665	NA	NA	NA	NA	B.1.1.7
N1414	TRUE	1	1034	NA	NA	NA	NA	B.1.1.7
N1415	TRUE	1	121	NA	NA	NA	NA	B.1.1.7
N1416	TRUE	1	124	NA	NA	NA	NA	B.1.1.7
N1417	FALSE	0	8506	NA	NA	NA	NA	B.1.1.7
N1418	FALSE	0	1243	NA	NA	NA	NA	B.1.1.7
N1436	FALSE	0	3753	NA	ERX8661685	NA	NA	B.1.1.7
N1437	TRUE	1	121	EPI_ISL_2381581	ERX8661687	NA	NA	B.1.1.7
N1438	FALSE	0	4386	NA	ERX8661688	NA	NA	B.1.1.7
N1439	FALSE	0	15976	NA	ERX8661689	NA	NA	Unassigned
N1440	TRUE	1	123	EPI_ISL_2381582	ERX8661691	NA	NA	B.1.1.7
V1498	FALSE	0	418	EPI_ISL_2380735	ERX8507323	NA	NA	B.1.1.7
V1499	FALSE	0	26953	NA	ERX8507325	NA	NA	Unassigned
Z3038	TRUE	1	924	EPI_ISL_2380599	ERX8660704	NA	37h, 16m	B.1.1.7
Z3039	TRUE	1	121	EPI_ISL_2380600	ERX8660659	NA	34h, 46m	B.1.1.7
Z3040	TRUE	1	121	EPI_ISL_2380601	ERX8660706	NA	32h, 26m	B.1.1.7
Z3041	TRUE	1	333	EPI_ISL_2380602	ERX8660707	NA	37h, 16m	B.1.1.7
Z3042	TRUE	1	333	EPI_ISL_2380603	ERX8660660	NA	33h, 16m	B.1.1.7
Z3043	TRUE	1	2624	EPI_ISL_2380604	ERX8660661	NA	80h, 59m	B.1.1.7
Z3044	TRUE	1	399	EPI_ISL_2380605	ERX8660708	NA	32h, 26m	B.1.1.7
Z3045	TRUE	1	383	EPI_ISL_2380606	ERX8624471	NA	39h, 56m	B.1.1.7
Z3046	TRUE	1	595	EPI_ISL_2380607	ERX8624473	NA	35h, 56m	B.1.1.7
Z3047	TRUE	1	920	EPI_ISL_2380608	ERX8624474	NA	35h, 56m	B.1.1.7
Z3048	TRUE	1	1153	EPI_ISL_2380609	ERX8624475	NA	43h, 6m	B.1.1.7
Z3049	TRUE	1	402	EPI_ISL_2380610	ERX8624477	NA	35h, 16m	B.1.1.7
Z3050	TRUE	1	581	EPI_ISL_2380611	ERX8624479	NA	39h, 56m	B.1.1.7
Z3051	TRUE	1	377	EPI_ISL_2380612	ERX8624481	NA	35h, 16m	B.1.1.7
Z3052	TRUE	1	121	EPI_ISL_2380613	ERX8624482	NA	35h, 16m	B.1.1.7
Z3071	TRUE	1	2447	EPI_ISL_2380643	ERX8660723	NA	70h, 48m	B.1.1.7
Z3072	TRUE	1	2717	EPI_ISL_2380644	ERX8660724	NA	70h, 48m	B.1.1.7
Z3073	TRUE	1	911	EPI_ISL_2380645	ERX8660668	NA	41h, 36m	B.1.1.7
Z3074	FALSE	0	1428	EPI_ISL_2380646	ERX8660669	NA	61h, 48m	B.1.1.7
Z3075	TRUE	1	990	EPI_ISL_2380647	ERX8660725	NA	34h, 46m	B.1.617.2
Z3076	TRUE	1	347	EPI_ISL_2380648	ERX8660726	NA	38h, 46m	B.1.1.7
Z3077	TRUE	1	275	EPI_ISL_2380649	ERX8660727	NA	32h, 26m	B.1.1.7
Z3078	TRUE	1	275	EPI_ISL_2380650	ERX8660670	NA	32h, 26m	B.1.1.7
Z3079	TRUE	1	275	EPI_ISL_2380651	ERX8660728	NA	32h, 26m	B.1.1.7
Z3080	TRUE	1	275	EPI_ISL_2380652	ERX8660729	NA	33h, 16m	B.1.1.7
Z3081	TRUE	1	333	EPI_ISL_2380653	ERX8660730	NA	33h, 16m	B.1.1.7
Z3082	TRUE	1	121	EPI_ISL_2380654	ERX8660731	NA	33h, 16m	B.1.1.7
Z3083	TRUE	1	121	EPI_ISL_2380655	ERX8624484	NA	35h, 16m	B.1.1.7
Z3084	TRUE	1	625	EPI_ISL_2380656	ERX8660732	NA	37h, 16m	B.1.1.7
Z3085	TRUE	1	1715	EPI_ISL_2380657	ERX8660734	NA	61h, 48m	B.1.1.7
Z3086	TRUE	1	1209	EPI_ISL_2380658	ERX8660735	NA	41h, 36m	B.1.1.7
Z3087	TRUE	1	504	EPI_ISL_2380659	ERX8624485	NA	35h, 56m	B.1.1.7
Z3088	TRUE	1	121	EPI_ISL_2380660	ERX8624487	NA	35h, 16m	B.1.1.7
Z3089	TRUE	1	121	EPI_ISL_2380661	ERX8624488	NA	35h, 16m	B.1.1.7
Z3090	TRUE	1	121	EPI_ISL_2380662	ERX8624489	NA	35h, 16m	B.1.1.7
Z3091	TRUE	1	275	EPI_ISL_2380663	ERX8624491	NA	35h, 56m	B.1.1.7
Z3092	TRUE	1	584	EPI_ISL_2380664	ERX8624492	NA	35h, 56m	B.1.1.7
Z3093	TRUE	1	121	EPI_ISL_2380665	ERX8624494	NA	35h, 16m	B.1.1.7
Z3094	TRUE	1	2352	EPI_ISL_2380666	ERX8624495	NA	65h, 18m	B.1.1.7
Z3095	TRUE	1	392	EPI_ISL_2380667	ERX8624496	NA	35h, 56m	B.1.1.7
Z3096	TRUE	1	392	EPI_ISL_2380668	ERX8624498	NA	35h, 16m	B.1.1.7
Z3097	FALSE	0	392	EPI_ISL_2380669	ERX8624499	NA	35h, 56m	B.1.1.7
Z3098	FALSE	0	2360	EPI_ISL_2380670	ERX8624500	NA	65h, 18m	B.1.1.7
Z3099	TRUE	1	275	EPI_ISL_2380671	ERX8624502	NA	35h, 16m	B.1.1.7
Z3100	TRUE	1	1192	EPI_ISL_2380672	ERX8624503	NA	39h, 56m	B.1.1.7
Z3101	TRUE	1	616	EPI_ISL_2380673	ERX8624504	NA	35h, 56m	B.1.1.7
Z3102	TRUE	1	409	EPI_ISL_2380674	ERX8624506	NA	35h, 16m	B.1.1.7
Z3103	TRUE	1	407	EPI_ISL_2380675	ERX8624508	NA	35h, 16m	B.1.1.7
Z3104	TRUE	1	1456	EPI_ISL_2380676	ERX8624510	NA	43h, 6m	B.1.1.7
Z3105	TRUE	1	922	EPI_ISL_2380677	ERX8624511	NA	47h, 7m	B.1.1.7
Z3106	TRUE	1	869	EPI_ISL_2380678	ERX8624512	NA	39h, 56m	B.1.1.7
Z3107	TRUE	1	869	EPI_ISL_2380679	ERX8624513	NA	39h, 56m	B.1.1.7
Z3108	TRUE	1	400	EPI_ISL_2380681	ERX8624515	NA	33h, 36m	B.1.1.7
Z3109	TRUE	1	386	EPI_ISL_2380682	ERX8624517	NA	35h, 56m	B.1.1.7
Z3110	TRUE	1	386	EPI_ISL_2380683	ERX8624518	NA	35h, 16m	B.1.1.7
Z3111	TRUE	1	386	EPI_ISL_2380684	ERX8624520	NA	39h, 56m	B.1.1.7
Z3112	TRUE	1	275	EPI_ISL_2380685	ERX8624521	NA	35h, 16m	B.1.1.7
Z3113	FALSE	0	3278	NA	ERX8624522	NA	NA	B.1.1.7
Z3114	TRUE	1	121	EPI_ISL_2380686	ERX8624523	NA	33h, 36m	B.1.1.7
Z3115	TRUE	1	121	EPI_ISL_2380687	ERX8624525	NA	35h, 56m	B.1.1.7
Z3116	TRUE	1	121	EPI_ISL_2380688	ERX8624527	NA	33h, 36m	B.1.1.7
Z3117	FALSE	0	121	EPI_ISL_2380689	ERX8624528	NA	35h, 16m	B.1.1.7
Z3118	TRUE	1	400	EPI_ISL_2380690	ERX8624530	NA	35h, 16m	B.1.1.7
Z3119	FALSE	0	3559	NA	ERX8624531	NA	NA	B.1.1.7
Z3120	FALSE	0	407	EPI_ISL_2380691	ERX8624532	NA	35h, 16m	B.1.1.7
Z3121	TRUE	1	406	EPI_ISL_2380692	ERX8624534	NA	35h, 16m	B.1.1.7
Z3122	TRUE	1	1026	EPI_ISL_2380693	ERX8624535	NA	39h, 56m	B.1.1.7
Z3123	TRUE	1	121	EPI_ISL_2380694	ERX8624536	NA	33h, 36m	B.1.1.7
Z3127	TRUE	1	121	EPI_ISL_2380698	ERX8624538	NA	35h, 16m	B.1.1.7
Z3128	TRUE	1	275	EPI_ISL_2380699	ERX8624539	NA	35h, 16m	B.1.1.7
Z3129	TRUE	1	121	EPI_ISL_2380700	ERX8624540	NA	35h, 16m	B.1.1.7
Z3130	TRUE	1	418	EPI_ISL_2380701	ERX8624542	NA	35h, 56m	B.1.1.7
Z3131	TRUE	1	418	EPI_ISL_2380702	ERX8624543	NA	35h, 16m	B.1.1.7
Z3133	FALSE	0	392	EPI_ISL_2380704	ERX8624544	NA	35h, 16m	B.1.1.7
Z3134	TRUE	1	121	EPI_ISL_2380705	ERX8624546	NA	35h, 16m	B.1.1.7
Z3135	TRUE	1	606	EPI_ISL_2380706	ERX8624547	NA	35h, 16m	B.1.351
Z3136	TRUE	1	121	EPI_ISL_2380707	ERX8624549	NA	35h, 16m	B.1.1.7
Z3137	FALSE	0	121	EPI_ISL_2380708	ERX8624550	NA	35h, 16m	B.1.1.7
Z3138	FALSE	0	3929	NA	ERX8624551	NA	NA	B.1.1.7
Z3139	TRUE	1	121	EPI_ISL_2380709	ERX8624553	NA	33h, 36m	B.1.1.7
Z3155	FALSE	0	121	EPI_ISL_2380727	ERX8624554	NA	35h, 16m	B.1.1.7
Z3156	FALSE	0	121	EPI_ISL_2380728	ERX8624556	NA	35h, 16m	B.1.1.7
V1536	FALSE	0	25674	NA	ERX8516456	NA	NA	Unassigned
V1500	FALSE	0	1123	EPI_ISL_2380736	ERX8507326	NA	NA	B.1.258
V1512	FALSE	0	20141	NA	ERX8661876	NA	NA	Unassigned
V1513	FALSE	0	15557	NA	ERX8661877	NA	NA	Unassigned
V1514	FALSE	0	2607	EPI_ISL_2380869	ERX8661878	NA	NA	B.1.1.7
V1553	FALSE	0	279	EPI_ISL_2381463	ERX8517247	NA	NA	B.1.1.7
V1554	FALSE	0	294	EPI_ISL_2381464	ERX8517248	NA	NA	B.1.1.7
V1555	FALSE	0	296	EPI_ISL_2381465	ERX8517249	NA	NA	B.1.1.7
Z3160	TRUE	1	333	EPI_ISL_2380746	ERX8507345	NA	NA	B.1.1.7
Z3161	TRUE	1	333	EPI_ISL_2380747	ERX8507347	NA	NA	B.1.1.7
Z3162	TRUE	1	2977	EPI_ISL_2380748	ERX8507348	NA	NA	B.1.1.7
Z3163	FALSE	0	4154	NA	ERX8507349	NA	NA	B.1.1.7
Z3164	TRUE	1	333	EPI_ISL_2380749	ERX8507351	NA	NA	B.1.1.7
Z3165	TRUE	1	121	EPI_ISL_2380750	ERX8507352	NA	NA	B.1.1.7
Z3166	FALSE	0	3191	NA	ERX8507353	NA	NA	B.1.1.7
Z3167	TRUE	1	121	EPI_ISL_2380751	ERX8507355	NA	NA	B.1.1.7
Z3168	TRUE	1	1759	EPI_ISL_2380752	ERX8507356	NA	NA	B.1.1.7
Z3169	FALSE	0	29255	NA	ERX8507357	NA	NA	Unassigned
Z3170	FALSE	0	4106	NA	ERX8507359	NA	NA	B.1.1.7
Z3171	TRUE	1	333	EPI_ISL_2380753	ERX8507360	NA	NA	B.1.1.7
Z3172	FALSE	0	3452	NA	ERX8507361	NA	NA	B.1.1.7
Z3173	TRUE	1	333	EPI_ISL_2380754	ERX8507363	NA	NA	B.1.1.7
Z3174	TRUE	1	372	EPI_ISL_2380755	ERX8507364	NA	NA	B.1.1.7
Z3175	TRUE	1	121	EPI_ISL_2380756	ERX8507366	NA	NA	B.1.1.7
Z3176	TRUE	1	333	EPI_ISL_2380757	ERX8507367	NA	NA	B.1.1.7
Z3177	TRUE	1	333	EPI_ISL_2380758	ERX8507369	NA	NA	B.1.1.7
Z3178	FALSE	0	1451	EPI_ISL_2380759	ERX8507370	NA	NA	B.1.1.7
Z3179	FALSE	0	7308	NA	ERX8507371	NA	NA	B.1.1.7
Z3180	TRUE	1	1450	EPI_ISL_2380760	ERX8507372	NA	NA	B.1.1.7
Z3181	TRUE	1	487	EPI_ISL_2380761	ERX8507373	NA	NA	B.1.1.7
Z3182	FALSE	0	5047	NA	ERX8507375	NA	NA	B.1.1.7
Z3183	FALSE	0	4660	NA	ERX8507376	NA	NA	B.1.1.7
Z3184	FALSE	0	9222	NA	ERX8507377	NA	NA	B.1.1.7
Z3185	TRUE	1	333	EPI_ISL_2380762	ERX8507378	NA	NA	B.1.1.7
Z3186	FALSE	0	5545	NA	ERX8507379	NA	NA	B.1.1.7
Z3187	TRUE	1	616	EPI_ISL_2380763	ERX8507380	NA	NA	B.1.1.7
Z3188	FALSE	0	333	EPI_ISL_2380764	ERX8507382	NA	NA	B.1.1.7
Z3189	FALSE	0	10459	NA	ERX8507383	NA	NA	B.1.1.7
Z3190	FALSE	0	12604	NA	ERX8507384	NA	NA	Unassigned
Z3191	TRUE	1	589	EPI_ISL_2380765	ERX8507385	NA	NA	B.1.1.7
Z3192	FALSE	0	26653	NA	ERX8507386	NA	NA	Unassigned
Z3193	TRUE	1	695	EPI_ISL_2380766	ERX8507389	NA	NA	B.1.617.2
Z3194	TRUE	1	395	EPI_ISL_2380767	ERX8507391	NA	NA	B.1.617.2
Z3195	FALSE	0	23215	NA	ERX8507392	NA	NA	Unassigned
Z3196	FALSE	0	17463	NA	ERX8507393	NA	NA	Unassigned
Z3197	FALSE	0	20531	NA	ERX8507394	NA	NA	Unassigned
Z3198	FALSE	0	20970	NA	ERX8507395	NA	NA	Unassigned
Z3199	TRUE	1	2885	EPI_ISL_2380768	ERX8507396	NA	NA	B.1.1.7
Z3200	FALSE	0	17226	NA	ERX8507397	NA	NA	Unassigned
Z3201	FALSE	0	19321	NA	ERX8507398	NA	NA	Unassigned
Z3202	TRUE	1	121	EPI_ISL_2380859	ERX8507400	NA	NA	B.1.1.7
Z3203	FALSE	0	5077	NA	ERX8507401	NA	NA	B.1.1.7
Z3204	FALSE	0	3792	NA	ERX8507402	NA	NA	B.1.1.7
Z3205	FALSE	0	4104	NA	ERX8507403	NA	NA	B.1.1.7
Z3206	FALSE	0	27263	NA	ERX8507404	NA	NA	Unassigned
Z3207	FALSE	0	8430	NA	ERX8507405	NA	NA	B.1.1.7
Z3208	FALSE	0	398	EPI_ISL_2380860	ERX8507407	NA	NA	B.1.1.7
Z3209	FALSE	0	3186	NA	ERX8507408	NA	NA	B.1.617.2
Z3210	FALSE	0	25193	NA	ERX8507409	NA	NA	Unassigned
Z3211	TRUE	1	612	EPI_ISL_2380861	ERX8507410	NA	NA	B.1.1.7
Z3212	FALSE	0	8588	NA	ERX8507411	NA	NA	B.1.1.7
Z3213	TRUE	1	858	EPI_ISL_2380862	ERX8507413	NA	NA	B.1.1.7
Z3214	FALSE	0	10167	NA	ERX8507414	NA	NA	B.1.1.7
Z3215	FALSE	0	3090	NA	ERX8507415	NA	NA	B.1.1.7
Z3216	FALSE	0	2238	EPI_ISL_2380863	ERX8507417	NA	NA	B.1.1.7
Z3217	FALSE	0	10012	NA	ERX8507418	NA	NA	Unassigned
Z3218	FALSE	0	9094	NA	ERX8507419	NA	NA	B.1.1.7
Z3219	FALSE	0	3677	NA	ERX8507420	NA	NA	B.1.1.7
Z3220	FALSE	0	18924	NA	ERX8507421	NA	NA	Unassigned
Z3221	TRUE	1	333	EPI_ISL_2380864	ERX8507422	NA	NA	B.1.1.7
Z3222	FALSE	0	3459	NA	ERX8507424	NA	NA	B.1.1.7
Z3223	FALSE	0	5227	NA	ERX8507425	NA	NA	B.1.1.7
Z3224	FALSE	0	3223	NA	ERX8507426	NA	NA	B.1.1.7
Z3225	FALSE	0	5430	NA	ERX8507428	NA	NA	B.1.1.7
Z3226	FALSE	0	28293	NA	ERX8507429	NA	NA	Unassigned
Z3227	FALSE	0	8122	NA	ERX8507430	NA	NA	B.1.1.7
Z3228	TRUE	1	2019	EPI_ISL_2380865	ERX8507431	NA	NA	B.1.1.7
Z3229	TRUE	1	333	EPI_ISL_2380866	ERX8507432	NA	NA	B.1.1.7
Z3230	TRUE	1	372	EPI_ISL_2380867	ERX8507435	NA	NA	B.1.1.7
Z3284	TRUE	1	121	EPI_ISL_2380927	ERX8661920	NA	NA	B.1.1.7
Z3285	FALSE	0	4240	NA	ERX8661921	NA	NA	B.1.1.7
Z3286	FALSE	0	7215	NA	ERX8661922	NA	NA	B.1.1.7
Z3287	FALSE	0	1	NA	NA	NA	NA	Unassigned
Z3288	FALSE	0	10487	NA	ERX8661923	NA	NA	B.1.1.7
Z3289	FALSE	0	20435	NA	ERX8661924	NA	NA	Unassigned
Z3290	TRUE	1	122	EPI_ISL_2380928	ERX8661925	NA	NA	B.1.1.7
Z3231	FALSE	0	21350	NA	ERX8507436	NA	NA	Unassigned
Z3291	FALSE	0	121	EPI_ISL_2380930	ERX8661926	NA	NA	B.1.1.7
Z3292	FALSE	0	4426	NA	ERX8661927	NA	NA	B.1.1.7
V1605	FALSE	0	6013	NA	NA	NA	NA	B.1.1.7
V1606	FALSE	0	13343	NA	NA	NA	NA	Unassigned
N1419	TRUE	1	121	EPI_ISL_2380534	ERX8660679	NA	NA	B.1.1.7
N1420	TRUE	1	275	EPI_ISL_2380535	ERX8660680	NA	NA	B.1.1.7
N1421	TRUE	1	121	EPI_ISL_2380536	ERX8660681	NA	NA	B.1.1.7
N1422	TRUE	1	2724	EPI_ISL_2380537	ERX8660682	NA	NA	B.1.1.7
N1423	TRUE	1	415	EPI_ISL_2380538	ERX8660683	NA	NA	B.1.1.7
N1424	TRUE	1	121	EPI_ISL_2380539	ERX8660650	NA	NA	B.1.1.7
N1425	TRUE	1	407	EPI_ISL_2380540	ERX8660684	NA	NA	B.1.1.7
N1426	TRUE	1	399	EPI_ISL_2380541	ERX8660685	NA	NA	B.1.1.7
N1427	TRUE	1	333	EPI_ISL_2380542	ERX8660686	NA	NA	B.1.1.7
N1428	FALSE	0	5387	NA	ERX8660687	NA	NA	B.1.1.7
N1429	TRUE	1	275	EPI_ISL_2380543	ERX8660689	NA	NA	B.1.1.7
N1430	TRUE	1	1142	EPI_ISL_2380583	ERX8660651	NA	NA	B.1.1.7
N1431	TRUE	1	1837	EPI_ISL_2380584	ERX8660652	NA	NA	B.1.1.7
N1432	TRUE	1	121	EPI_ISL_2380585	ERX8660690	NA	NA	B.1.1.7
N1433	TRUE	1	400	EPI_ISL_2380586	ERX8660691	NA	NA	B.1.1.7
N1434	TRUE	1	402	EPI_ISL_2380587	ERX8660692	NA	NA	B.1.1.7
N1435	TRUE	1	121	EPI_ISL_2380588	ERX8660654	NA	NA	B.1.1.7
V1515	FALSE	0	13958	NA	ERX8661879	NA	NA	Unassigned
V1538	FALSE	0	26636	NA	ERX8517228	NA	NA	Unassigned
N1444	FALSE	0	67	EPI_ISL_2638052	NA	NA	NA	B.1.1.7
N1451	TRUE	1	415	EPI_ISL_2638059	NA	NA	NA	B.1.1.7
N1452	TRUE	1	67	EPI_ISL_2638060	NA	NA	NA	B.1.1.7
N1453	TRUE	1	74	EPI_ISL_2638061	NA	NA	NA	B.1.1.7
N1456	TRUE	1	72	EPI_ISL_2638064	NA	NA	NA	B.1.1.7
N1459	TRUE	1	73	EPI_ISL_2638067	NA	NA	NA	B.1.1.7
N1460	TRUE	1	428	EPI_ISL_2638068	NA	NA	NA	B.1.1.7
N1462	TRUE	1	1399	EPI_ISL_2638070	NA	NA	NA	C.17
N1479	FALSE	0	73	EPI_ISL_2638087	NA	NA	NA	B.1.1.7
V1516	TRUE	1	1162	EPI_ISL_2380870	ERX8661861	NA	NA	B.1.1.7
V1501	FALSE	0	1123	EPI_ISL_2380737	ERX8507329	NA	NA	B.1.258
V1517	TRUE	1	1475	EPI_ISL_2380871	ERX8661880	NA	NA	B.1.1.7
V1502	FALSE	0	611	EPI_ISL_2380738	ERX8507330	NA	NA	B.1.1.7
V1503	FALSE	0	402	EPI_ISL_2380739	ERX8507333	NA	NA	B.1.1.7
V1504	FALSE	0	275	EPI_ISL_2380740	ERX8507335	NA	NA	B.1.1.7
V1505	FALSE	0	1733	EPI_ISL_2380741	ERX8507336	NA	NA	B.1.1.7
V1506	FALSE	0	20390	NA	ERX8507337	NA	NA	Unassigned
V1507	FALSE	0	121	EPI_ISL_2380742	ERX8507339	NA	NA	B.1.1.7
V1508	FALSE	0	121	EPI_ISL_2380743	ERX8507341	NA	NA	B.1.1.7
V1509	FALSE	0	121	EPI_ISL_2380744	ERX8507343	NA	NA	B.1.1.7
V1510	FALSE	0	121	EPI_ISL_2380745	ERX8507344	NA	NA	B.1.1.7
Z3232	TRUE	1	372	EPI_ISL_2380872	ERX8661881	NA	NA	B.1.1.7
Z3233	TRUE	1	386	EPI_ISL_2380873	ERX8661882	NA	NA	B.1.1.7
Z3234	TRUE	1	333	EPI_ISL_2380874	ERX8661883	NA	NA	B.1.1.7
Z3235	FALSE	0	333	EPI_ISL_2380875	ERX8661862	NA	NA	B.1.1.7
Z3236	TRUE	1	121	EPI_ISL_2380876	ERX8661884	NA	NA	B.1.1.7
Z3237	TRUE	1	333	EPI_ISL_2380877	ERX8661885	NA	NA	B.1.1.7
Z3238	TRUE	1	121	EPI_ISL_2380878	ERX8661886	NA	NA	B.1.1.7
Z3239	TRUE	1	121	EPI_ISL_2380879	ERX8661887	NA	NA	B.1.1.7
Z3240	TRUE	1	333	EPI_ISL_2380880	ERX8661888	NA	NA	B.1.1.7
Z3241	TRUE	1	122	EPI_ISL_2380881	ERX8661889	NA	NA	B.1.1.7
Z3242	FALSE	0	3217	NA	ERX8661890	NA	NA	B.1.1.7
Z3243	FALSE	0	1175	EPI_ISL_2380882	ERX8661891	NA	NA	B.1.1.7
Z3244	TRUE	1	333	EPI_ISL_2380883	ERX8661892	NA	NA	B.1.1.7
Z3245	TRUE	1	554	EPI_ISL_2380884	ERX8661893	NA	NA	B.1.1.7
Z3246	TRUE	1	487	EPI_ISL_2380885	ERX8661894	NA	NA	B.1.1.7
Z3247	FALSE	0	275	EPI_ISL_2380886	ERX8661863	NA	NA	B.1.1.7
Z3248	FALSE	0	1373	EPI_ISL_2380887	ERX8661895	NA	NA	B.1.1.7
Z3249	FALSE	0	4956	NA	ERX8661864	NA	NA	B.1.1.7
Z3250	FALSE	0	3366	NA	ERX8661896	NA	NA	B.1.1.7
Z3251	TRUE	1	333	EPI_ISL_2380888	ERX8661897	NA	NA	B.1.1.7
Z3252	TRUE	1	121	EPI_ISL_2380889	ERX8661865	NA	NA	B.1.1.7
Z3253	FALSE	0	1026	EPI_ISL_2380890	ERX8661898	NA	NA	B.1.1.7
Z3254	FALSE	0	5446	NA	ERX8661899	NA	NA	B.1.1.7
Z3255	TRUE	1	908	EPI_ISL_2380891	ERX8661900	NA	NA	B.1.1.7
Z3256	FALSE	0	2295	EPI_ISL_2380892	ERX8661901	NA	NA	B.1.1.7
Z3257	TRUE	1	379	EPI_ISL_2380893	ERX8661866	NA	NA	B.1.1.7
Z3258	TRUE	1	1723	EPI_ISL_2380894	ERX8661902	NA	NA	B.1.1.7
Z3259	TRUE	1	379	EPI_ISL_2380895	ERX8661903	NA	NA	B.1.1.7
Z3260	FALSE	0	3035	NA	ERX8661904	NA	NA	B.1.1.7
Z3261	FALSE	0	614	EPI_ISL_2380896	ERX8661867	NA	NA	B.1.1.7
Z3262	TRUE	1	333	EPI_ISL_2380897	ERX8661905	NA	NA	B.1.1.7
Z3263	TRUE	1	2144	EPI_ISL_2380898	ERX8661868	NA	NA	B.1.1.7
Z3264	TRUE	1	121	EPI_ISL_2380899	ERX8661869	NA	NA	B.1.1.7
Z3265	TRUE	1	121	EPI_ISL_2380900	ERX8661906	NA	NA	B.1.1.7
Z3266	TRUE	1	121	EPI_ISL_2380901	ERX8661907	NA	NA	B.1.1.7
Z3267	TRUE	1	584	EPI_ISL_2380904	ERX8661870	NA	NA	B.1.1.7
Z3268	TRUE	1	1747	EPI_ISL_2380905	ERX8661908	NA	NA	B.1.1.7
Z3269	TRUE	1	631	EPI_ISL_2380906	ERX8661909	NA	NA	B.1.1.7
Z3270	TRUE	1	920	EPI_ISL_2380907	ERX8661871	NA	NA	B.1.1.7
Z3271	TRUE	1	625	EPI_ISL_2380908	ERX8661910	NA	NA	B.1.1.7
Z3272	TRUE	1	400	EPI_ISL_2380909	ERX8661911	NA	NA	B.1.1.7
Z3273	TRUE	1	1428	EPI_ISL_2380910	ERX8661912	NA	NA	B.1.1.7
Z3274	TRUE	1	865	EPI_ISL_2380911	ERX8661913	NA	NA	B.1.1.7
Z3275	TRUE	1	121	EPI_ISL_2380912	ERX8661914	NA	NA	B.1.1.7
Z3276	TRUE	1	121	EPI_ISL_2380913	ERX8661915	NA	NA	B.1.1.7
Z3277	TRUE	1	333	EPI_ISL_2380917	ERX8661916	NA	NA	B.1.1.7
Z3278	TRUE	1	880	EPI_ISL_2380920	ERX8661917	NA	NA	B.1.1.7
Z3279	TRUE	1	121	EPI_ISL_2380922	ERX8661872	NA	NA	B.1.1.7
Z3280	TRUE	1	121	EPI_ISL_2380924	ERX8661918	NA	NA	B.1.1.7
Z3281	FALSE	0	5290	NA	ERX8661873	NA	NA	B.1.1.7
Z3282	TRUE	1	121	EPI_ISL_2380925	ERX8661874	NA	NA	B.1.1.7
Z3283	FALSE	0	3254	NA	ERX8661919	NA	NA	B.1.1.7
Z3293	FALSE	0	627	EPI_ISL_2380932	ERX8661928	NA	NA	B.1.1.7
Z3294	FALSE	0	372	EPI_ISL_2380934	ERX8661929	NA	NA	B.1.1.7
N1441	TRUE	1	89	EPI_ISL_2638049	NA	NA	NA	B.1.1.7
N1442	TRUE	1	965	EPI_ISL_2638050	NA	NA	NA	B.1.1.7
N1454	TRUE	1	71	EPI_ISL_2638062	NA	NA	NA	B.1.1.7
N1463	TRUE	1	68	EPI_ISL_2638071	NA	NA	NA	B.1.1.7
V1607	FALSE	0	487	EPI_ISL_3115766	ERX9245503	NA	NA	B.1.1.7
V1539	FALSE	0	20585	NA	ERX8517229	NA	NA	Unassigned
V1540	FALSE	0	2907	EPI_ISL_2381455	ERX8517231	NA	NA	B.1.1.7
V1541	FALSE	0	13411	NA	ERX8517232	NA	NA	Unassigned
V1608	FALSE	0	6868	NA	NA	NA	NA	B.1.1.7
V1556	FALSE	0	123	EPI_ISL_2381466	ERX8517251	NA	NA	B.1.1.7
V1557	FALSE	0	1175	EPI_ISL_2381467	ERX8517252	NA	NA	B.1.1.7
Z3295	FALSE	0	333	EPI_ISL_2380946	ERX8516459	NA	NA	B.1.1.7
Z3296	TRUE	1	399	EPI_ISL_2380949	ERX8516461	NA	NA	B.1.1.7
Z3297	FALSE	0	399	EPI_ISL_2380950	ERX8516462	NA	NA	B.1.1.7
Z3298	TRUE	1	2438	EPI_ISL_2380952	ERX8516463	NA	NA	B.1.1.7
Z3299	TRUE	1	333	EPI_ISL_2380954	ERX8516465	NA	NA	B.1.1.7
Z3300	TRUE	1	121	EPI_ISL_2380956	ERX8516467	NA	NA	B.1.1.7
Z3301	TRUE	1	121	EPI_ISL_2380958	ERX8516469	NA	NA	B.1.1.7
Z3302	TRUE	1	409	EPI_ISL_2380961	ERX8516470	NA	NA	B.1.1.7
Z3303	TRUE	1	2975	EPI_ISL_2380963	ERX8516471	NA	NA	B.1.1.7
Z3304	FALSE	0	4204	NA	ERX8516472	NA	NA	B.1.1.7
Z3305	TRUE	1	121	EPI_ISL_2380965	ERX8516474	NA	NA	B.1.1.7
Z3306	TRUE	1	333	EPI_ISL_2380967	ERX8516476	NA	NA	B.1.1.7
Z3307	TRUE	1	383	EPI_ISL_2380969	ERX8516478	NA	NA	B.1.1.7
Z3308	FALSE	0	1451	EPI_ISL_2380971	ERX8516479	NA	NA	B.1.1.7
Z3309	TRUE	1	333	EPI_ISL_2380973	ERX8516481	NA	NA	B.1.1.7
Z3310	TRUE	1	121	EPI_ISL_2380974	ERX8516483	NA	NA	B.1.1.7
Z3311	TRUE	1	333	EPI_ISL_2380976	ERX8516484	NA	NA	B.1.1.7
Z3312	TRUE	1	121	EPI_ISL_2380979	ERX8516486	NA	NA	B.1.1.7
Z3313	TRUE	1	919	EPI_ISL_2380981	ERX8516487	NA	NA	B.1.1.7
Z3314	TRUE	1	333	EPI_ISL_2381416	ERX8516488	NA	NA	B.1.1.7
Z3315	TRUE	1	487	EPI_ISL_2381417	ERX8516491	NA	NA	B.1.1.7
Z3316	TRUE	1	275	EPI_ISL_2381418	ERX8516493	NA	NA	B.1.1.7
Z3317	TRUE	1	420	EPI_ISL_2381419	ERX8516494	NA	NA	Q.1
Z3318	TRUE	1	418	EPI_ISL_2381420	ERX8516496	NA	NA	B.1.1.7
Z3319	FALSE	0	610	EPI_ISL_2381421	ERX8516497	NA	NA	B.1.1.7
Z3320	TRUE	1	2102	EPI_ISL_2381422	ERX8516498	NA	NA	B.1.1.7
Z3321	FALSE	0	121	EPI_ISL_2381423	ERX8516499	NA	NA	B.1.1.7
Z3322	TRUE	1	121	EPI_ISL_2381424	ERX8516501	NA	NA	B.1.1.7
Z3323	TRUE	1	402	EPI_ISL_2381425	ERX8516502	NA	NA	B.1.1.7
Z3324	TRUE	1	121	EPI_ISL_2381426	ERX8516504	NA	NA	B.1.1.7
Z3325	TRUE	1	2043	EPI_ISL_2381427	ERX8516505	NA	NA	B.1.1.7
Z3326	FALSE	0	333	EPI_ISL_2381428	ERX8516506	NA	NA	B.1.1.7
Z3327	TRUE	1	1164	EPI_ISL_2381429	ERX8516508	NA	NA	B.1.1.7
Z3328	TRUE	1	121	EPI_ISL_2381430	ERX8516510	NA	NA	B.1.1.7
Z3329	TRUE	1	121	EPI_ISL_2381431	ERX8516511	NA	NA	B.1.1.7
Z3330	TRUE	1	623	EPI_ISL_2381432	ERX8516513	NA	NA	B.1.1.7
Z3331	TRUE	1	399	EPI_ISL_2381433	ERX8516514	NA	NA	B.1.1.7
Z3332	TRUE	1	1158	EPI_ISL_2381434	ERX8516515	NA	NA	B.1.1.7
Z3333	TRUE	1	652	EPI_ISL_2381435	ERX8516517	NA	NA	B.1.1.7
Z3334	TRUE	1	121	EPI_ISL_2381436	ERX8516519	NA	NA	B.1.1.7
Z3335	TRUE	1	333	EPI_ISL_2381437	ERX8516520	NA	NA	B.1.1.7
Z3336	TRUE	1	121	EPI_ISL_2381438	ERX8516522	NA	NA	B.1.1.7
Z3337	TRUE	1	372	EPI_ISL_2381439	ERX8516523	NA	NA	B.1.1.7
Z3338	TRUE	1	121	EPI_ISL_2381440	ERX8516525	NA	NA	B.1.1.7
Z3339	FALSE	0	333	EPI_ISL_2381441	ERX8516527	NA	NA	B.1.1.7
Z3340	TRUE	1	420	EPI_ISL_2381442	ERX8516528	NA	NA	Q.1
Z3341	TRUE	1	420	EPI_ISL_2381443	ERX8516531	NA	NA	Q.1
Z3342	TRUE	1	121	EPI_ISL_2381444	ERX8516534	NA	NA	B.1.1.7
Z3343	TRUE	1	333	EPI_ISL_2381445	ERX8516535	NA	NA	B.1.1.7
Z3344	TRUE	1	121	EPI_ISL_2381446	ERX8516537	NA	NA	B.1.1.7
Z3345	TRUE	1	842	EPI_ISL_2381447	ERX8516538	NA	NA	B.1.1.7
Z3346	TRUE	1	402	EPI_ISL_2381448	ERX8516540	NA	NA	B.1.1.7
Z3347	TRUE	1	333	EPI_ISL_2381449	ERX8516543	NA	NA	B.1.1.7
Z3348	TRUE	1	333	EPI_ISL_2381450	ERX8516545	NA	NA	B.1.1.7
Z3349	TRUE	1	121	EPI_ISL_2381451	ERX8516547	NA	NA	B.1.1.7
Z3350	TRUE	1	121	EPI_ISL_2381452	ERX8516549	NA	NA	B.1.1.7
Z3351	TRUE	1	386	EPI_ISL_2381453	ERX8516551	NA	NA	B.1.1.7
N1455	TRUE	1	101	EPI_ISL_2638063	NA	NA	NA	B.1.1.7
N1475	TRUE	1	70	EPI_ISL_2638083	NA	NA	NA	B.1.1.7
N1480	TRUE	1	88	EPI_ISL_2638088	NA	NA	NA	B.1.1.7
N1481	TRUE	1	582	EPI_ISL_2638089	NA	NA	NA	AY.75
V1609	FALSE	0	121	EPI_ISL_3115767	NA	NA	NA	B.1.1.7
V1542	FALSE	0	28526	NA	ERX8517233	NA	NA	Unassigned
V1543	TRUE	1	2052	EPI_ISL_2381456	ERX8517234	NA	NA	B.1.1.7
V1544	TRUE	1	1431	EPI_ISL_2381457	ERX8517235	NA	NA	B.1.1.7
V1545	FALSE	0	5319	NA	ERX8517236	NA	NA	B.1.1.7
V1546	FALSE	0	344	EPI_ISL_2381458	ERX8517237	NA	NA	B.1.1.7
V1547	FALSE	0	2326	EPI_ISL_2381460	ERX8517239	NA	NA	B.1.1.7
V1548	FALSE	0	16102	NA	ERX8517240	NA	NA	Unassigned
Z3412	TRUE	1	2731	EPI_ISL_2381522	ERX8662244	NA	63h, 8m	B.1.1.7
Z3413	TRUE	1	1516	EPI_ISL_2381523	ERX8662245	NA	63h, 8m	AY.122
Z3414	TRUE	1	1335	EPI_ISL_2381524	ERX8662246	NA	63h, 8m	B.1.1.7
Z3415	TRUE	1	334	EPI_ISL_2381525	ERX8662239	NA	63h, 8m	B.1.1.7
Z3416	TRUE	1	1567	EPI_ISL_2381526	ERX8662247	NA	63h, 8m	B.1.1.7
Z3417	FALSE	0	5721	NA	ERX8662248	NA	NA	B.1.1.7
Z3423	FALSE	0	17231	NA	ERX8662254	NA	NA	Unassigned
Z3424	FALSE	0	3186	NA	ERX8662255	NA	NA	B.1.1.7
Z3425	FALSE	0	1909	EPI_ISL_2381531	ERX8662256	NA	63h, 8m	B.1.1.7
Z3426	TRUE	1	333	EPI_ISL_2381532	ERX8662257	NA	63h, 8m	B.1.1.7
Z3427	FALSE	0	6241	NA	ERX8662258	NA	NA	B.1.1.7
Z3428	TRUE	1	1823	EPI_ISL_2381533	ERX8662259	NA	63h, 8m	B.1.1.7
Z3429	TRUE	1	1612	EPI_ISL_2381534	ERX8662240	NA	63h, 8m	B.1.1.7
Z3430	TRUE	1	615	EPI_ISL_2381535	ERX8662260	NA	63h, 8m	B.1.1.7
Z3431	TRUE	1	614	EPI_ISL_2381536	ERX8662261	NA	63h, 8m	B.1.1.7
Z3432	TRUE	1	2731	EPI_ISL_2381537	ERX8662262	NA	63h, 8m	B.1.1.7
Z3433	TRUE	1	333	EPI_ISL_2381538	ERX8662263	NA	63h, 8m	B.1.1.7
Z3434	TRUE	1	333	EPI_ISL_2381539	ERX8662264	NA	63h, 8m	B.1.1.7
Z3435	TRUE	1	622	EPI_ISL_2381540	ERX8662265	NA	63h, 8m	B.1.1.7
Z3436	TRUE	1	583	EPI_ISL_2381541	ERX8662266	NA	63h, 8m	B.1.1.7
Z3437	TRUE	1	869	EPI_ISL_2381542	ERX8662267	NA	63h, 8m	B.1.1.7
Z3470	FALSE	0	11376	NA	ERX8662299	NA	NA	Unassigned
Z3471	FALSE	0	5388	NA	ERX8662242	NA	NA	B.1.1.7
Z3476	TRUE	1	333	EPI_ISL_2381570	ERX8662304	NA	63h, 8m	B.1.1.7
Z3483	TRUE	1	1568	EPI_ISL_2381577	ERX8662312	NA	63h, 8m	B.1.1.7
Z3484	TRUE	1	2757	EPI_ISL_2381578	ERX8662313	NA	69h, 19m	B.1.1.7
Z3485	FALSE	0	1408	EPI_ISL_2381579	ERX8662319	NA	63h, 8m	B.1.1.7
N1464	TRUE	1	101	EPI_ISL_2638072	NA	NA	NA	B.1.1.7
N1476	TRUE	1	67	EPI_ISL_2638084	NA	NA	NA	B.1.1.7
V1610	FALSE	0	895	EPI_ISL_3115768	NA	NA	NA	B.1.1.7
V1549	FALSE	0	11659	NA	ERX8517241	NA	NA	B.1.1.7
Z3418	FALSE	0	3972	NA	ERX8662249	NA	NA	B.1.1.7
Z3419	TRUE	1	1312	EPI_ISL_2381527	ERX8662250	NA	63h, 8m	B.1.1.7
Z3420	TRUE	1	336	EPI_ISL_2381528	ERX8662251	NA	63h, 8m	B.1.1.7
Z3438	FALSE	0	1567	EPI_ISL_2381543	ERX8662268	NA	63h, 8m	B.1.1.7
Z3439	FALSE	0	1035	EPI_ISL_2381544	ERX8662269	NA	63h, 8m	B.1.1.7
Z3440	FALSE	0	589	EPI_ISL_2381545	ERX8662270	NA	63h, 8m	B.1.1.7
Z3441	TRUE	1	333	EPI_ISL_2381546	ERX8662271	NA	63h, 8m	B.1.1.7
Z3442	FALSE	0	4823	NA	ERX8662272	NA	NA	B.1.1.7
Z3443	TRUE	1	2890	EPI_ISL_2381547	ERX8662273	NA	63h, 8m	B.1.1.7
Z3444	TRUE	1	1581	EPI_ISL_2381550	ERX8662274	NA	63h, 8m	B.1.1.7
Z3445	TRUE	1	1846	EPI_ISL_2381551	ERX8662275	NA	63h, 8m	B.1.1.7
Z3446	TRUE	1	1201	EPI_ISL_2381552	ERX8662276	NA	63h, 8m	B.1.1.7
Z3447	FALSE	0	4389	NA	ERX8662277	NA	NA	B.1.1.7
Z3448	TRUE	1	1061	EPI_ISL_2381553	ERX8662278	NA	NA	B.1.1.7
Z3449	TRUE	1	907	EPI_ISL_2381554	ERX8662279	NA	63h, 8m	B.1.1.7
Z3450	FALSE	0	9452	NA	ERX8662280	NA	NA	Unassigned
Z3451	TRUE	1	1408	EPI_ISL_2381555	ERX8662281	NA	63h, 8m	B.1.1.7
Z3452	TRUE	1	889	EPI_ISL_2381556	ERX8662282	NA	63h, 8m	B.1.1.7
Z3453	TRUE	1	899	EPI_ISL_2381557	ERX8662283	NA	63h, 8m	B.1.1.7
Z3472	TRUE	1	333	EPI_ISL_2381567	ERX8662300	NA	NA	B.1.1.7
Z3473	FALSE	0	9858	NA	ERX8662301	NA	NA	Unassigned
Z3474	TRUE	1	2898	EPI_ISL_2381568	ERX8662302	NA	63h, 8m	B.1.1.7
Z3477	TRUE	1	338	EPI_ISL_2381571	ERX8662305	NA	63h, 8m	B.1.1.7
Z3478	TRUE	1	333	EPI_ISL_2381572	ERX8662306	NA	63h, 8m	B.1.1.7
Z3479	FALSE	0	584	EPI_ISL_2381573	ERX8662307	NA	63h, 8m	B.1.1.7
Z3480	TRUE	1	1402	EPI_ISL_2381574	ERX8662308	NA	63h, 8m	B.1.1.7
Z3481	TRUE	1	876	EPI_ISL_2381575	ERX8662309	NA	63h, 8m	B.1.1.7
Z3482	FALSE	0	913	EPI_ISL_2381576	ERX8662311	NA	63h, 8m	B.1.1.7
N1478	TRUE	1	72	EPI_ISL_2638086	NA	NA	NA	B.1.1.7
N1482	TRUE	1	86	EPI_ISL_2638090	NA	NA	NA	B.1.1.7
V1550	TRUE	1	612	EPI_ISL_2381461	ERX8517242	NA	NA	B.1.1.7
V1551	FALSE	0	896	EPI_ISL_2381462	ERX8517244	NA	NA	B.1.1.7
Z3421	TRUE	1	689	EPI_ISL_2381529	ERX8662252	NA	63h, 8m	B.1.1.7
Z3422	TRUE	1	619	EPI_ISL_2381530	ERX8662253	NA	63h, 8m	B.1.1.7
Z3454	TRUE	1	1671	EPI_ISL_2381558	ERX8662284	NA	63h, 8m	P.1
Z3455	TRUE	1	1132	EPI_ISL_2381559	ERX8662285	NA	63h, 8m	B.1.1.7
Z3456	FALSE	0	1572	EPI_ISL_2381560	ERX8662286	NA	63h, 8m	B.1.1.7
Z3457	TRUE	1	333	EPI_ISL_2381561	ERX8662287	NA	63h, 8m	B.1.1.7
Z3458	TRUE	1	1365	EPI_ISL_2381562	ERX8662288	NA	63h, 8m	B.1.1.7
Z3459	FALSE	0	3775	NA	ERX8662289	NA	NA	B.1.1.7
Z3460	TRUE	1	2695	EPI_ISL_2381563	ERX8662290	NA	63h, 8m	B.1.1.7
Z3461	FALSE	0	3318	NA	ERX8662291	NA	NA	B.1.1.7
Z3462	FALSE	0	9168	NA	ERX8662292	NA	NA	Unassigned
Z3463	FALSE	0	3061	NA	ERX8662293	NA	NA	B.1.1.7
Z3464	FALSE	0	10280	NA	ERX8662294	NA	NA	B.1.1.7
Z3465	FALSE	0	1408	EPI_ISL_2381564	ERX8662295	NA	63h, 8m	B.1.1.7
Z3466	FALSE	0	4562	NA	ERX8662241	NA	NA	B.1.1.7
Z3467	FALSE	0	7339	NA	ERX8662296	NA	NA	B.1.1.7
Z3468	TRUE	1	1270	EPI_ISL_2381565	ERX8662297	NA	63h, 8m	B.1.1.7
Z3469	TRUE	1	1142	EPI_ISL_2381566	ERX8662298	NA	63h, 8m	B.1.1.7
Z3475	FALSE	0	1167	EPI_ISL_2381569	ERX8662303	NA	63h, 8m	B.1.1.7
Z3486	TRUE	1	333	EPI_ISL_2381580	ERX8662321	NA	63h, 8m	B.1.1.7
V1594	FALSE	0	2637	EPI_ISL_2381812	ERX8211076	NA	NA	B.1.1.7
Z3551	FALSE	0	6227	NA	ERX8661772	NA	NA	B.1.1.7
Z3552	TRUE	1	398	EPI_ISL_2381642	ERX8661773	NA	61h, 20m	B.1.1.7
Z3559	FALSE	0	5239	NA	ERX8661781	NA	NA	B.1.1.7
Z3560	TRUE	1	121	EPI_ISL_2381649	ERX8661783	NA	61h, 20m	B.1.1.7
Z3561	FALSE	0	8156	NA	ERX8661784	NA	NA	B.1.1.7
N1468	FALSE	0	72	EPI_ISL_2638076	NA	NA	NA	B.1.1.7
V1552	FALSE	0	24003	NA	ERX8517245	NA	NA	Unassigned
V1558	FALSE	0	1475	EPI_ISL_2381650	ERX8517605	NA	NA	B.1.1.7
V1559	TRUE	1	2301	EPI_ISL_2381651	ERX8517607	NA	NA	B.1.1.7
Z3487	FALSE	0	3390	NA	ERX8661692	NA	NA	B.1.1.7
Z3493	TRUE	1	399	EPI_ISL_2381587	ERX8661700	NA	63h, 0m	B.1.1.7
Z3494	TRUE	1	383	EPI_ISL_2381588	ERX8661701	NA	61h, 20m	B.1.1.7
Z3495	TRUE	1	275	EPI_ISL_2381589	ERX8661702	NA	63h, 0m	B.1.1.7
Z3496	TRUE	1	275	EPI_ISL_2381590	ERX8661704	NA	61h, 20m	B.1.1.7
Z3497	TRUE	1	121	EPI_ISL_2381591	ERX8661705	NA	61h, 20m	B.1.1.7
Z3498	TRUE	1	1273	EPI_ISL_2381592	ERX8661706	NA	65h, 21m	C.36.3
Z3499	FALSE	0	121	EPI_ISL_2381593	ERX8661708	NA	61h, 20m	B.1.1.7
Z3500	TRUE	1	1462	EPI_ISL_2381594	ERX8661709	NA	NA	B.1.1.7
Z3501	TRUE	1	1324	EPI_ISL_2381595	ERX8661710	NA	68h, 11m	B.1.1.7
Z3502	TRUE	1	917	EPI_ISL_2381596	ERX8661711	NA	61h, 20m	B.1.1.7
Z3503	TRUE	1	2129	EPI_ISL_2381597	ERX8661712	NA	63h, 0m	B.1.1.7
Z3504	TRUE	1	121	EPI_ISL_2381598	ERX8661714	NA	61h, 20m	B.1.1.7
Z3505	TRUE	1	1185	EPI_ISL_2381599	ERX8661715	NA	68h, 11m	B.1.1.7
Z3506	TRUE	1	121	EPI_ISL_2381600	ERX8661716	NA	61h, 20m	B.1.1.7
Z3507	TRUE	1	695	EPI_ISL_2381601	ERX8661717	NA	71h, 31m	B.1.1.7
Z3508	TRUE	1	410	EPI_ISL_2381602	ERX8661719	NA	61h, 20m	B.1.1.7
Z3509	FALSE	0	410	EPI_ISL_2381603	ERX8661720	NA	61h, 20m	B.1.1.7
Z3510	TRUE	1	410	EPI_ISL_2381604	ERX8661722	NA	61h, 20m	B.1.1.7
Z3511	TRUE	1	410	EPI_ISL_2381605	ERX8661723	NA	61h, 20m	B.1.1.7
Z3512	TRUE	1	121	EPI_ISL_2381606	ERX8661724	NA	61h, 20m	B.1.1.7
Z3515	TRUE	1	1269	EPI_ISL_2381609	ERX8661727	NA	71h, 31m	Q.1
Z3516	TRUE	1	121	EPI_ISL_2381610	ERX8661729	NA	61h, 20m	B.1.1.7
Z3517	TRUE	1	398	EPI_ISL_2381611	ERX8661730	NA	61h, 20m	B.1.1.7
Z3518	TRUE	1	398	EPI_ISL_2381612	ERX8661732	NA	61h, 20m	B.1.1.7
Z3519	TRUE	1	399	EPI_ISL_2381613	ERX8661734	NA	61h, 20m	B.1.1.7
Z3520	TRUE	1	418	EPI_ISL_2381614	ERX8661735	NA	61h, 20m	B.1.1.7
Z3521	TRUE	1	121	EPI_ISL_2381615	ERX8661736	NA	61h, 20m	B.1.1.7
Z3522	TRUE	1	121	EPI_ISL_2381616	ERX8661738	NA	61h, 20m	B.1.1.7
Z3523	TRUE	1	121	EPI_ISL_2381617	ERX8661739	NA	61h, 20m	B.1.1.7
Z3524	TRUE	1	121	EPI_ISL_2381618	ERX8661741	NA	61h, 20m	B.1.1.7
Z3525	TRUE	1	1308	EPI_ISL_2381619	ERX8661742	NA	61h, 20m	B.1.1.7
Z3526	FALSE	0	3425	NA	ERX8661743	NA	NA	B.1.1.7
Z3527	TRUE	1	418	EPI_ISL_2381620	ERX8661744	NA	63h, 0m	B.1.1.7
Z3528	TRUE	1	121	EPI_ISL_2381621	ERX8661745	NA	61h, 20m	B.1.1.7
Z3529	TRUE	1	572	EPI_ISL_2381622	ERX8661746	NA	63h, 0m	B.1.1.7
Z3530	TRUE	1	121	EPI_ISL_2381623	ERX8661747	NA	61h, 20m	B.1.1.7
Z3531	TRUE	1	121	EPI_ISL_2381624	ERX8661749	NA	61h, 20m	B.1.1.7
Z3532	FALSE	0	275	EPI_ISL_2381625	ERX8661750	NA	61h, 20m	B.1.1.7
Z3533	FALSE	0	24863	NA	ERX8661751	NA	NA	Unassigned
Z3534	TRUE	1	121	EPI_ISL_2381626	ERX8661752	NA	61h, 20m	B.1.1.7
Z3535	TRUE	1	121	EPI_ISL_2381627	ERX8661754	NA	61h, 20m	B.1.1.7
Z3536	TRUE	1	121	EPI_ISL_2381628	ERX8661755	NA	61h, 20m	B.1.1.7
Z3537	TRUE	1	402	EPI_ISL_2381629	ERX8661756	NA	61h, 20m	B.1.1.7
Z3538	TRUE	1	402	EPI_ISL_2381630	ERX8661757	NA	61h, 20m	B.1.1.7
Z3539	TRUE	1	612	EPI_ISL_2381631	ERX8661758	NA	61h, 20m	B.1.1.7
Z3540	TRUE	1	402	EPI_ISL_2381632	ERX8661759	NA	61h, 20m	B.1.1.7
Z3541	TRUE	1	1327	EPI_ISL_2381633	ERX8661760	NA	61h, 20m	B.1.1.7
Z3542	TRUE	1	334	EPI_ISL_2381634	ERX8661762	NA	61h, 20m	B.1.1.7
Z3543	TRUE	1	121	EPI_ISL_2381635	ERX8661763	NA	61h, 20m	B.1.1.7
Z3544	TRUE	1	410	EPI_ISL_2381636	ERX8661765	NA	61h, 20m	B.1.1.7
Z3545	FALSE	0	1	NA	NA	NA	NA	Unassigned
Z3546	TRUE	1	410	EPI_ISL_2381637	ERX8661766	NA	61h, 20m	B.1.1.7
Z3547	TRUE	1	410	EPI_ISL_2381638	ERX8661767	NA	61h, 20m	B.1.1.7
Z3548	TRUE	1	121	EPI_ISL_2381639	ERX8661768	NA	61h, 20m	B.1.1.7
Z3549	TRUE	1	710	EPI_ISL_2381640	ERX8661769	NA	65h, 21m	B.1.1.7
Z3550	FALSE	0	333	EPI_ISL_2381641	ERX8661771	NA	61h, 20m	B.1.1.7
Z3553	TRUE	1	1813	EPI_ISL_2381643	ERX8661774	NA	86h, 2m	B.1.1.7
Z3554	TRUE	1	920	EPI_ISL_2381644	ERX8661775	NA	63h, 0m	B.1.1.7
Z3556	FALSE	0	1775	EPI_ISL_2381646	ERX8661778	NA	86h, 2m	B.1.1.7
Z3557	TRUE	1	1171	EPI_ISL_2381647	ERX8661779	NA	65h, 21m	B.1.1.7
Z3558	TRUE	1	275	EPI_ISL_2381648	ERX8661780	NA	61h, 20m	B.1.1.7
N1457	TRUE	1	117	EPI_ISL_2638065	NA	NA	NA	B.1.1.7
N1461	TRUE	1	80	EPI_ISL_2638069	NA	NA	NA	B.1.1.7
N1465	TRUE	1	103	EPI_ISL_2638073	NA	NA	NA	B.1.1.7
N1466	TRUE	1	81	EPI_ISL_2638074	NA	NA	NA	B.1.1.7
N1467	TRUE	1	2352	EPI_ISL_2638075	NA	NA	NA	B.1.1.7
N1469	TRUE	1	114	EPI_ISL_2638077	NA	NA	NA	B.1.1.7
N1473	TRUE	1	88	EPI_ISL_2638081	NA	NA	NA	B.1.1.7
N1483	TRUE	1	87	EPI_ISL_2638091	NA	NA	NA	B.1.1.7
V1560	FALSE	0	28234	NA	ERX8517608	NA	NA	Unassigned
V1591	FALSE	0	275	EPI_ISL_2381777	ERX8209388	NA	NA	B.1.1.7
Z3562	TRUE	1	123	EPI_ISL_2381654	ERX8517613	NA	32h, 2m	B.1.1.7
Z3563	TRUE	1	661	EPI_ISL_2381655	ERX8517615	NA	30h, 52m	B.1.1.7
Z3564	TRUE	1	277	EPI_ISL_2381656	ERX8517616	NA	30h, 32m	B.1.1.7
Z3565	FALSE	0	7767	NA	ERX8517618	NA	NA	B.1.1.7
Z3566	TRUE	1	1773	EPI_ISL_2381657	ERX8517619	NA	44h, 23m	B.1.1.7
Z3567	TRUE	1	2312	EPI_ISL_2381658	ERX8517620	NA	43h, 13m	B.1.1.7
Z3572	TRUE	1	126	EPI_ISL_2381662	ERX8517629	NA	31h, 12m	B.1.1.7
Z3573	TRUE	1	125	EPI_ISL_2381663	ERX8517631	NA	30h, 12m	B.1.1.7
Z3574	TRUE	1	973	EPI_ISL_2381664	ERX8517634	NA	30h, 12m	AY.122
Z3575	FALSE	0	6686	NA	ERX8517635	NA	NA	B.1.1.7
Z3576	TRUE	1	567	EPI_ISL_2381665	ERX8517638	NA	30h, 32m	B.1.1.7
Z3577	FALSE	0	19698	NA	ERX8517639	NA	NA	Unassigned
Z3578	FALSE	0	19440	NA	ERX8517640	NA	NA	Unassigned
Z3579	FALSE	0	10480	NA	ERX8517641	NA	NA	B.1.1.7
Z3580	FALSE	0	6412	NA	ERX8517642	NA	NA	B.1.1.7
Z3581	FALSE	0	1453	EPI_ISL_2381666	ERX8517643	NA	36h, 32m	B.1.1.7
Z3582	FALSE	0	1765	EPI_ISL_2381667	ERX8517644	NA	41h, 2m	B.1.1.7
Z3583	TRUE	1	710	EPI_ISL_2381668	ERX8517647	NA	32h, 32m	B.1.1.7
Z3584	TRUE	1	1262	EPI_ISL_2381669	ERX8517648	NA	37h, 22m	B.1.1.7
Z3585	FALSE	0	7207	NA	ERX8517649	NA	NA	B.1.1.7
Z3593	FALSE	0	4664	NA	ERX8517662	NA	NA	B.1.1.7
Z3594	FALSE	0	14010	NA	ERX8517663	NA	NA	Unassigned
Z3595	FALSE	0	6980	NA	ERX8517664	NA	NA	B.1.1.7
Z3596	FALSE	0	17941	NA	ERX8517665	NA	NA	Unassigned
Z3597	TRUE	1	2878	EPI_ISL_2381675	ERX8517666	NA	54h, 53m	B.1.1.7
Z3598	FALSE	0	1235	EPI_ISL_2381676	ERX8517667	NA	39h, 2m	B.1.1.7
Z3599	FALSE	0	23019	NA	ERX8517668	NA	NA	Unassigned
Z3600	FALSE	0	6118	NA	ERX8517670	NA	NA	B.1.617.2
Z3601	TRUE	1	1925	EPI_ISL_2381677	ERX8517671	NA	52h, 3m	B.1.1.7
Z3602	FALSE	0	12843	NA	ERX8517672	NA	NA	Unassigned
N1447	TRUE	1	70	EPI_ISL_2638055	NA	NA	NA	B.1.1.7
N1448	TRUE	1	71	EPI_ISL_2638056	NA	NA	NA	B.1.1.7
N1470	TRUE	1	1421	EPI_ISL_2638078	NA	NA	NA	B.1.1.7
N1471	TRUE	1	89	EPI_ISL_2638079	NA	NA	NA	B.1.1.7
N1472	TRUE	1	82	EPI_ISL_2638080	NA	NA	NA	B.1.1.7
V1595	FALSE	0	917	EPI_ISL_2381813	ERX8211518	NA	NA	B.1.1.7
V1561	FALSE	0	1499	EPI_ISL_2381652	ERX8517609	NA	NA	Q.1
V1611	TRUE	1	123	EPI_ISL_3115769	NA	NA	NA	B.1.1.7
V1562	FALSE	0	678	EPI_ISL_2381653	ERX8517612	NA	NA	B.1.1.7
Z3568	TRUE	1	394	EPI_ISL_2381659	ERX8517622	NA	30h, 32m	B.1.1.7
Z3569	FALSE	0	4137	NA	ERX8517623	NA	NA	B.1.1.7
Z3570	TRUE	1	395	EPI_ISL_2381660	ERX8517625	NA	34h, 22m	C.36.3
Z3571	TRUE	1	906	EPI_ISL_2381661	ERX8517627	NA	35h, 42m	C.36.3
Z3586	TRUE	1	125	EPI_ISL_2381670	ERX8517650	NA	31h, 12m	B.1.1.7
Z3587	TRUE	1	1223	EPI_ISL_2381671	ERX8517651	NA	38h, 12m	B.1.1.7
Z3588	TRUE	1	1191	EPI_ISL_2381672	ERX8517653	NA	39h, 2m	B.1.1.7
Z3589	FALSE	0	6347	NA	ERX8517654	NA	NA	B.1.1.7
Z3590	TRUE	1	335	EPI_ISL_2381673	ERX8517656	NA	30h, 52m	B.1.1.7
Z3591	FALSE	0	399	EPI_ISL_2381674	ERX8517659	NA	29h, 51m	C.36.3
Z3592	FALSE	0	3174	NA	ERX8517660	NA	NA	B.1.1.7
V1583	FALSE	0	6760	NA	ERX8209380	NA	NA	B.1.1.7
V1584	TRUE	1	333	EPI_ISL_2381770	ERX8209381	NA	NA	B.1.1.7
Z3603	TRUE	1	335	EPI_ISL_2381678	ERX8519595	NA	32h, 28m	B.1.1.7
Z3604	TRUE	1	657	EPI_ISL_2381679	ERX8519597	NA	32h, 28m	B.1.1.7
Z3605	TRUE	1	1131	EPI_ISL_2381680	ERX8519599	NA	31h, 48m	C.36.3
Z3606	FALSE	0	867	EPI_ISL_2381681	ERX8519600	NA	32h, 28m	B.1.1.7
Z3607	TRUE	1	277	EPI_ISL_2381682	ERX8519602	NA	31h, 8m	B.1.1.7
Z3608	TRUE	1	487	EPI_ISL_2381683	ERX8519603	NA	31h, 48m	B.1.1.7
Z3609	TRUE	1	1536	EPI_ISL_2381684	ERX8519605	NA	40h, 59m	B.1.1.7
Z3610	TRUE	1	1156	EPI_ISL_2381685	ERX8519607	NA	35h, 38m	B.1.1.7
Z3611	FALSE	0	4786	NA	ERX8519608	NA	NA	B.1.1.7
Z3612	FALSE	0	6370	NA	ERX8519609	NA	NA	B.1.1.7
Z3628	TRUE	1	939	EPI_ISL_2381699	ERX8519636	NA	37h, 8m	B.1.1.7
Z3629	TRUE	1	121	EPI_ISL_2381700	ERX8519638	NA	31h, 8m	B.1.1.7
Z3630	TRUE	1	333	EPI_ISL_2381701	ERX8519640	NA	32h, 28m	B.1.1.7
Z3631	TRUE	1	627	EPI_ISL_2381702	ERX8519641	NA	34h, 18m	B.1.1.7
Z3632	TRUE	1	864	EPI_ISL_2381703	ERX8519642	NA	35h, 38m	B.1.1.7
Z3633	TRUE	1	123	EPI_ISL_2381704	ERX8519644	NA	31h, 8m	B.1.1.7
Z3634	TRUE	1	1862	EPI_ISL_2381705	ERX8519645	NA	40h, 59m	B.1.1.7
Z3635	FALSE	0	3032	NA	ERX8519647	NA	NA	B.1.1.7
Z3636	TRUE	1	625	EPI_ISL_2381706	ERX8519648	NA	35h, 38m	B.1.1.7
Z3637	FALSE	0	917	EPI_ISL_2381707	ERX8519649	NA	35h, 38m	B.1.1.7
Z3638	TRUE	1	123	EPI_ISL_2381708	ERX8519650	NA	32h, 28m	B.1.1.7
Z3639	TRUE	1	1767	EPI_ISL_2381709	ERX8519652	NA	35h, 38m	B.1.1.7
V1596	FALSE	0	2046	EPI_ISL_2381814	ERX8211081	NA	NA	B.1.1.7
Z3613	FALSE	0	7353	NA	ERX8519610	NA	NA	B.1.1.7
Z3614	TRUE	1	1637	EPI_ISL_2381686	ERX8519612	NA	35h, 38m	C.36.3
Z3615	FALSE	0	16334	NA	ERX8519613	NA	NA	Unassigned
Z3616	TRUE	1	121	EPI_ISL_2381687	ERX8519615	NA	30h, 48m	B.1.1.7
Z3617	TRUE	1	625	EPI_ISL_2381688	ERX8519618	NA	32h, 28m	B.1.1.7
Z3618	TRUE	1	333	EPI_ISL_2381689	ERX8519619	NA	32h, 28m	B.1.1.7
Z3619	TRUE	1	123	EPI_ISL_2381690	ERX8519622	NA	30h, 48m	B.1.1.7
Z3620	TRUE	1	121	EPI_ISL_2381691	ERX8519623	NA	30h, 48m	B.1.1.7
Z3621	TRUE	1	335	EPI_ISL_2381692	ERX8519626	NA	31h, 48m	B.1.1.7
Z3622	TRUE	1	411	EPI_ISL_2381693	ERX8519628	NA	30h, 48m	B.1.1.7
Z3623	TRUE	1	411	EPI_ISL_2381694	ERX8519629	NA	31h, 8m	B.1.1.7
Z3624	TRUE	1	924	EPI_ISL_2381695	ERX8519631	NA	34h, 18m	B.1.1.7
Z3626	TRUE	1	335	EPI_ISL_2381697	ERX8519634	NA	32h, 28m	B.1.1.7
Z3627	TRUE	1	1873	EPI_ISL_2381698	ERX8519635	NA	37h, 8m	B.1.1.7
Z3640	TRUE	1	1175	EPI_ISL_2381710	ERX8519654	NA	34h, 18m	B.1.1.7
Z3641	FALSE	0	3961	NA	ERX8519655	NA	NA	B.1.1.7
Z3642	TRUE	1	514	EPI_ISL_2381711	ERX8519657	NA	31h, 48m	B.1.1.7
Z3643	FALSE	0	4287	NA	ERX8519658	NA	NA	B.1.1.7
Z3644	TRUE	1	335	EPI_ISL_2381712	ERX8519660	NA	34h, 18m	B.1.1.7
Z3645	TRUE	1	1496	EPI_ISL_2381713	ERX8519661	NA	37h, 8m	B.1.1.7
Z3646	TRUE	1	335	EPI_ISL_2381714	ERX8519663	NA	33h, 18m	B.1.1.7
Z3647	TRUE	1	123	EPI_ISL_2381715	ERX8519665	NA	31h, 8m	B.1.1.7
Z3648	TRUE	1	121	EPI_ISL_2381716	ERX8519668	NA	31h, 48m	B.1.1.7
Z3649	TRUE	1	383	EPI_ISL_2381717	ERX8519670	NA	30h, 48m	B.1.1.7
Z3650	TRUE	1	383	EPI_ISL_2381718	ERX8519673	NA	31h, 8m	B.1.1.7
Z3667	TRUE	1	1485	EPI_ISL_2381735	ERX8519709	NA	32h, 28m	AY.122
Z3668	TRUE	1	1777	EPI_ISL_2381736	ERX8519711	NA	33h, 18m	AY.122
Z3669	TRUE	1	1891	EPI_ISL_2381737	ERX8519712	NA	40h, 59m	B.1.1.7
Z3670	TRUE	1	1718	EPI_ISL_2381738	ERX8519713	NA	43h, 29m	B.1.1.7
Z3672	TRUE	1	335	EPI_ISL_2381740	ERX8519723	NA	31h, 48m	B.1.1.7
Z3673	TRUE	1	2451	EPI_ISL_2381741	ERX8519724	NA	46h, 19m	B.1.1.7
Z3681	TRUE	1	121	EPI_ISL_2381749	ERX8519739	NA	32h, 28m	B.1.1.7
Z3682	TRUE	1	1462	EPI_ISL_2381750	ERX8519740	NA	37h, 8m	B.1.1.7
Z3683	TRUE	1	1171	EPI_ISL_2381751	ERX8519742	NA	35h, 38m	B.1.1.7
Z3684	FALSE	0	1174	EPI_ISL_2381752	ERX8519743	NA	43h, 29m	B.1.1.7
Z3685	TRUE	1	659	EPI_ISL_2381753	ERX8519744	NA	31h, 8m	B.1.1.7
Z3686	TRUE	1	653	EPI_ISL_2381754	ERX8519746	NA	31h, 48m	B.1.1.7
Z3687	TRUE	1	361	EPI_ISL_2381755	ERX8519747	NA	31h, 48m	B.1.1.7
V1585	FALSE	0	1542	EPI_ISL_2381771	ERX8209382	NA	NA	B.1.1.7
V1586	TRUE	1	554	EPI_ISL_2381772	ERX8209384	NA	NA	B.1.1.7
Z3625	TRUE	1	333	EPI_ISL_2381696	ERX8519633	NA	32h, 28m	B.1.1.7
Z3651	TRUE	1	407	EPI_ISL_2381719	ERX8519676	NA	30h, 28m	B.1.1.7
Z3652	TRUE	1	407	EPI_ISL_2381720	ERX8519678	NA	30h, 48m	B.1.1.7
Z3653	TRUE	1	121	EPI_ISL_2381721	ERX8519680	NA	31h, 48m	B.1.1.7
Z3654	TRUE	1	417	EPI_ISL_2381722	ERX8519682	NA	32h, 28m	B.1.1.7
Z3655	TRUE	1	625	EPI_ISL_2381723	ERX8519683	NA	32h, 28m	B.1.1.7
Z3656	TRUE	1	121	EPI_ISL_2381724	ERX8519687	NA	31h, 8m	B.1.1.7
Z3657	TRUE	1	121	EPI_ISL_2381725	ERX8519689	NA	30h, 28m	B.1.1.7
Z3658	FALSE	0	900	EPI_ISL_2381726	ERX8519692	NA	31h, 48m	B.1.1.7
Z3659	TRUE	1	614	EPI_ISL_2381727	ERX8519694	NA	30h, 48m	B.1.1.7
Z3660	TRUE	1	1209	EPI_ISL_2381728	ERX8519696	NA	40h, 59m	B.1.1.7
Z3661	TRUE	1	625	EPI_ISL_2381729	ERX8519697	NA	32h, 28m	B.1.1.7
Z3662	TRUE	1	333	EPI_ISL_2381730	ERX8519699	NA	33h, 18m	B.1.1.7
Z3663	TRUE	1	121	EPI_ISL_2381731	ERX8519701	NA	30h, 28m	B.1.1.7
Z3664	TRUE	1	121	EPI_ISL_2381732	ERX8519703	NA	30h, 28m	B.1.1.7
Z3671	TRUE	1	121	EPI_ISL_2381739	ERX8519714	NA	31h, 8m	B.1.1.7
Z3674	TRUE	1	604	EPI_ISL_2381742	ERX8519726	NA	31h, 8m	B.1.1.7
Z3675	TRUE	1	121	EPI_ISL_2381743	ERX8519729	NA	30h, 28m	B.1.1.7
Z3676	TRUE	1	121	EPI_ISL_2381744	ERX8519730	NA	30h, 48m	B.1.1.7
Z3677	TRUE	1	395	EPI_ISL_2381745	ERX8519731	NA	31h, 48m	B.1.1.7
V1587	FALSE	0	121	EPI_ISL_2381773	ERX8209437	NA	NA	B.1.1.7
Z3665	TRUE	1	901	EPI_ISL_2381733	ERX8519706	NA	31h, 8m	B.1.1.7
Z3666	TRUE	1	121	EPI_ISL_2381734	ERX8519769	NA	30h, 8m	B.1.1.7
Z3678	TRUE	1	121	EPI_ISL_2381746	ERX8519733	NA	31h, 8m	B.1.1.7
Z3679	TRUE	1	121	EPI_ISL_2381747	ERX8519736	NA	30h, 48m	B.1.1.7
Z3680	TRUE	1	487	EPI_ISL_2381748	ERX8519738	NA	31h, 48m	B.1.1.7
V1589	FALSE	0	906	EPI_ISL_2381775	ERX8209439	NA	NA	B.1.1.7
Z3688	FALSE	0	3411	NA	ERX8209390	NA	NA	B.1.1.7
Z3689	FALSE	0	5041	NA	ERX8209391	NA	NA	C.36.3
Z3690	TRUE	1	965	EPI_ISL_2381779	ERX8209392	NA	NA	B.1.1.7
Z3691	TRUE	1	1196	EPI_ISL_2381780	ERX8209442	NA	NA	B.1.1.523
Z3692	TRUE	1	1177	EPI_ISL_2381781	ERX8209443	NA	NA	B.1.1.7
Z3693	TRUE	1	625	EPI_ISL_2381782	ERX8209393	NA	NA	B.1.1.7
Z3694	TRUE	1	121	EPI_ISL_2381783	ERX8209395	NA	NA	B.1.1.7
Z3695	TRUE	1	2302	EPI_ISL_2381784	ERX8209396	NA	NA	B.1.1.7
Z3696	TRUE	1	864	EPI_ISL_2381785	ERX8209444	NA	NA	B.1.1.7
Z3697	TRUE	1	277	EPI_ISL_2381786	ERX8209397	NA	NA	B.1.1.7
Z3698	FALSE	0	922	EPI_ISL_2381787	ERX8209446	NA	NA	B.1.1.7
Z3699	TRUE	1	2084	EPI_ISL_2381788	ERX8209398	NA	NA	B.1.1.7
Z3700	TRUE	1	1474	EPI_ISL_2381789	ERX8209447	NA	NA	B.1.1.7
Z3701	TRUE	1	1177	EPI_ISL_2381790	ERX8209400	NA	NA	B.1.1.7
Z3702	TRUE	1	589	EPI_ISL_2381791	ERX8209448	NA	NA	B.1.1.7
Z3703	TRUE	1	333	EPI_ISL_2381792	ERX8209401	NA	NA	B.1.1.7
Z3704	FALSE	0	9380	NA	ERX8209449	NA	NA	B.1.1.7
Z3705	TRUE	1	899	EPI_ISL_2381793	ERX8209402	NA	NA	B.1.1.7
Z3706	TRUE	1	412	EPI_ISL_2381794	ERX8209404	NA	NA	B.1.1.7
Z3707	FALSE	0	9339	NA	ERX8209450	NA	NA	B.1.351
Z3708	TRUE	1	376	EPI_ISL_2381795	ERX8209490	NA	NA	B.1.1.7
Z3709	TRUE	1	1912	EPI_ISL_2381796	ERX8209409	NA	NA	B.1.1.7
Z3710	FALSE	0	1245	EPI_ISL_2381797	ERX8209410	NA	NA	B.1.1.7
Z3711	TRUE	1	376	EPI_ISL_2381798	ERX8209412	NA	NA	B.1.1.7
Z3712	FALSE	0	10540	NA	ERX8209413	NA	NA	Unassigned
Z3713	TRUE	1	333	EPI_ISL_2381799	ERX8209491	NA	NA	B.1.1.7
Z3714	TRUE	1	1190	EPI_ISL_2381800	ERX8209414	NA	NA	B.1.1.7
Z3715	TRUE	1	906	EPI_ISL_2381801	ERX8209416	NA	NA	B.1.1.7
Z3716	FALSE	0	1489	EPI_ISL_2381802	ERX8209417	NA	NA	B.1.1.7
Z3717	TRUE	1	965	EPI_ISL_2381803	ERX8209493	NA	NA	B.1.1.7
Z3718	FALSE	0	4763	NA	ERX8209418	NA	NA	B.1.1.7
Z3719	FALSE	0	3771	NA	ERX8209494	NA	NA	B.1.1.7
Z3720	TRUE	1	2306	EPI_ISL_2381804	ERX8209495	NA	NA	B.1.1.7
Z3721	TRUE	1	1164	EPI_ISL_2381805	ERX8209496	NA	NA	B.1.1.7
Z3722	TRUE	1	121	EPI_ISL_2381806	ERX8209420	NA	NA	B.1.1.7
Z3723	TRUE	1	2863	EPI_ISL_2381807	ERX8209421	NA	NA	B.1.1.7
Z3724	FALSE	0	4900	NA	ERX8209498	NA	NA	B.1.1.7
Z3725	FALSE	0	1498	EPI_ISL_2381808	ERX8209422	NA	NA	B.1.1.7
Z3726	FALSE	0	8276	NA	ERX8209499	NA	NA	B.1.1.7
Z3727	FALSE	0	29902	NA	ERX8209500	NA	NA	Unassigned
Z3728	TRUE	1	1207	EPI_ISL_2381809	ERX8209423	NA	NA	B.1.1.7
Z3729	TRUE	1	1331	EPI_ISL_2381810	ERX8209424	NA	NA	B.1.1.7
Z3730	TRUE	1	1177	EPI_ISL_2381811	ERX8209425	NA	NA	B.1.1.7
V1597	FALSE	0	21961	NA	ERX8211519	NA	NA	Unassigned
V1598	FALSE	0	1464	EPI_ISL_2381815	ERX8211087	NA	NA	B.1.1.7
V1590	FALSE	0	1443	EPI_ISL_2381776	ERX8209386	NA	NA	B.1.1.7
Z3731	TRUE	1	121	EPI_ISL_2381816	ERX8211096	NA	88h, 35m	B.1.1.7
Z3732	TRUE	1	1147	EPI_ISL_2381817	ERX8211520	NA	88h, 35m	B.1.1.7
Z3733	TRUE	1	1494	EPI_ISL_2381818	ERX8211108	NA	88h, 35m	B.1.1.7
Z3734	TRUE	1	333	EPI_ISL_2381819	ERX8211115	NA	88h, 35m	B.1.1.7
Z3735	TRUE	1	604	EPI_ISL_2381820	ERX8211521	NA	88h, 35m	B.1.1.7
Z3736	TRUE	1	121	EPI_ISL_2381821	ERX8211523	NA	88h, 35m	B.1.1.7
Z3737	TRUE	1	625	EPI_ISL_2381822	ERX8211121	NA	88h, 35m	B.1.1.7
Z3738	TRUE	1	388	EPI_ISL_2381823	ERX8211524	NA	88h, 35m	B.1.1.519
Z3739	FALSE	0	334	EPI_ISL_2381824	ERX8211526	NA	88h, 35m	B.1.1.7
Z3740	TRUE	1	625	EPI_ISL_2381825	ERX8211527	NA	88h, 35m	B.1.1.7
Z3741	TRUE	1	333	EPI_ISL_2381826	ERX8211134	NA	88h, 35m	B.1.1.7
Z3742	TRUE	1	1997	EPI_ISL_2381827	ERX8211139	NA	94h, 5m	B.1.1.7
Z3743	TRUE	1	1897	EPI_ISL_2381828	ERX8211146	NA	88h, 35m	B.1.1.7
Z3744	FALSE	0	29235	NA	ERX8211147	NA	NA	Unassigned
Z3745	TRUE	1	121	EPI_ISL_2381829	ERX8211160	NA	88h, 35m	B.1.1.7
Z3746	TRUE	1	1363	EPI_ISL_2381830	ERX8211168	NA	88h, 35m	B.1.1.7
Z3747	FALSE	0	392	EPI_ISL_2381831	ERX8211175	NA	88h, 35m	B.1.1.7
Z3748	FALSE	0	10441	NA	ERX8211528	NA	NA	Unassigned
Z3749	TRUE	1	121	EPI_ISL_2381832	ERX8211529	NA	88h, 35m	B.1.1.7
Z3750	TRUE	1	121	EPI_ISL_2381833	ERX8211530	NA	88h, 35m	B.1.1.7
Z3751	FALSE	0	4736	NA	ERX8211178	NA	NA	B.1.1.7
Z3752	TRUE	1	604	EPI_ISL_2381834	ERX8211189	NA	88h, 35m	B.1.1.7
Z3753	TRUE	1	121	EPI_ISL_2381835	ERX8211532	NA	88h, 35m	B.1.1.7
Z3754	FALSE	0	2584	EPI_ISL_2381836	ERX8211533	NA	104h, 25m	B.1.1.7
Z3755	TRUE	1	121	EPI_ISL_2381837	ERX8211201	NA	88h, 35m	B.1.1.7
Z3756	TRUE	1	1737	EPI_ISL_2381838	ERX8211206	NA	NA	B.1.1.7
Z3757	TRUE	1	275	EPI_ISL_2381839	ERX8211348	NA	88h, 35m	B.1.1.7
Z3758	FALSE	0	3183	NA	ERX8211534	NA	NA	B.1.1.7
Z3759	TRUE	1	917	EPI_ISL_2381840	ERX8211220	NA	88h, 35m	B.1.1.7
Z3760	TRUE	1	121	EPI_ISL_2381841	ERX8211228	NA	88h, 35m	B.1.1.7
Z3761	FALSE	0	1677	EPI_ISL_2381842	ERX8211230	NA	NA	B.1.1.7
V1599	FALSE	0	1985	EPI_ISL_3115570	ERX8241925	NA	NA	B.1.1.7
V1600	FALSE	0	5535	NA	ERX8241930	NA	NA	B.1.1.7
Z3762	TRUE	1	608	EPI_ISL_2381843	ERX8520359	NA	32h, 5m	B.1.1.7
Z3763	TRUE	1	585	EPI_ISL_2381844	ERX8520361	NA	30h, 35m	B.1.1.7
Z3767	TRUE	1	1466	EPI_ISL_2381848	ERX8520366	NA	33h, 36m	B.1.1.7
Z3768	TRUE	1	626	EPI_ISL_2381849	ERX8520367	NA	30h, 35m	B.1.1.7
Z3780	FALSE	0	3906	NA	ERX8520382	NA	NA	B.1.1.7
Z3781	FALSE	0	5404	NA	ERX8520383	NA	NA	B.1.1.7
Z3782	TRUE	1	1679	EPI_ISL_2381860	ERX8520384	NA	32h, 55m	B.1.1.7
Z3783	TRUE	1	2230	EPI_ISL_2381861	ERX8520385	NA	33h, 36m	B.1.1.7
Z3784	TRUE	1	2765	EPI_ISL_2381862	ERX8520386	NA	49h, 6m	B.1.1.7
Z3785	FALSE	0	1268	EPI_ISL_2381863	ERX8520387	NA	30h, 35m	B.1.1.7
Z3786	FALSE	0	2569	EPI_ISL_2381864	ERX8520389	NA	36h, 26m	B.1.1.7
Z3787	TRUE	1	129	EPI_ISL_2381865	ERX8520390	NA	30h, 35m	B.1.1.7
Z3788	TRUE	1	337	EPI_ISL_2381866	ERX8520391	NA	32h, 5m	B.1.1.7
Z3798	FALSE	0	127	EPI_ISL_2381876	ERX8520403	NA	30h, 35m	B.1.1.7
Z3799	TRUE	1	1632	EPI_ISL_2381877	ERX8520404	NA	32h, 55m	C.36.3
Z3803	TRUE	1	1218	EPI_ISL_2381881	ERX8520410	NA	36h, 26m	B.1.1.7
Z3806	TRUE	1	2081	EPI_ISL_2381883	ERX8520413	NA	35h, 26m	B.1.1.7
Z3815	TRUE	1	933	EPI_ISL_2381890	ERX8520423	NA	32h, 55m	B.1.1.7
Z3816	TRUE	1	2046	EPI_ISL_2381891	ERX8520425	NA	32h, 55m	B.1.1.7
Z3764	TRUE	1	2068	EPI_ISL_2381845	ERX8520362	NA	39h, 46m	B.1.1.7
Z3765	TRUE	1	333	EPI_ISL_2381846	ERX8520363	NA	31h, 5m	B.1.1.7
Z3766	TRUE	1	121	EPI_ISL_2381847	ERX8520365	NA	30h, 35m	B.1.1.7
Z3769	TRUE	1	1006	EPI_ISL_2381850	ERX8520368	NA	31h, 35m	B.1.1.7
Z3770	FALSE	0	3021	NA	ERX8520369	NA	NA	B.1.1.7
Z3771	TRUE	1	121	EPI_ISL_2381851	ERX8520370	NA	30h, 35m	B.1.1.7
Z3772	TRUE	1	619	EPI_ISL_2381852	ERX8520371	NA	31h, 5m	B.1.1.7
Z3789	TRUE	1	2317	EPI_ISL_2381867	ERX8520392	NA	41h, 6m	B.1.1.7
Z3790	TRUE	1	420	EPI_ISL_2381868	ERX8520394	NA	31h, 5m	B.1.1.7
Z3791	TRUE	1	1516	EPI_ISL_2381869	ERX8520395	NA	32h, 5m	B.1.1.7
Z3792	TRUE	1	125	EPI_ISL_2381870	ERX8520396	NA	30h, 35m	B.1.1.7
Z3793	TRUE	1	1137	EPI_ISL_2381871	ERX8520397	NA	32h, 5m	C.36.3
Z3795	TRUE	1	121	EPI_ISL_2381873	ERX8520400	NA	30h, 5m	B.1.1.7
Z3796	TRUE	1	333	EPI_ISL_2381874	ERX8520401	NA	31h, 5m	B.1.1.7
Z3797	TRUE	1	333	EPI_ISL_2381875	ERX8520402	NA	31h, 5m	B.1.1.7
Z3801	TRUE	1	820	EPI_ISL_2381879	ERX8520407	NA	32h, 5m	B.1.1.7
Z3802	TRUE	1	595	EPI_ISL_2381880	ERX8520409	NA	32h, 5m	B.1.1.7
Z3804	FALSE	0	5650	NA	ERX8520411	NA	NA	B.1.1.7
Z3805	TRUE	1	122	EPI_ISL_2381882	ERX8520412	NA	30h, 35m	B.1.1.7
Z3807	FALSE	0	3427	NA	ERX8520414	NA	NA	B.1.1.7
Z3808	TRUE	1	618	EPI_ISL_2381884	ERX8520415	NA	31h, 5m	B.1.1.7
Z3809	TRUE	1	1735	EPI_ISL_2381885	ERX8520416	NA	32h, 5m	B.1.1.7
Z3810	FALSE	0	3907	NA	ERX8520417	NA	NA	B.1.617.2
Z3823	TRUE	1	333	EPI_ISL_2381898	ERX8520434	NA	31h, 5m	B.1.1.7
Z3824	TRUE	1	337	EPI_ISL_2381899	ERX8520435	NA	30h, 35m	B.1.1.7
Z3773	TRUE	1	920	EPI_ISL_2381853	ERX8520373	NA	31h, 5m	B.1.1.7
Z3774	FALSE	0	610	EPI_ISL_2381854	ERX8520374	NA	32h, 5m	B.1.1.7
Z3775	TRUE	1	121	EPI_ISL_2381855	ERX8520376	NA	30h, 5m	B.1.1.7
Z3776	TRUE	1	402	EPI_ISL_2381856	ERX8520377	NA	30h, 5m	B.1.1.7
Z3777	TRUE	1	121	EPI_ISL_2381857	ERX8520379	NA	30h, 5m	B.1.1.7
Z3778	TRUE	1	121	EPI_ISL_2381858	ERX8520380	NA	31h, 35m	B.1.1.7
Z3779	TRUE	1	333	EPI_ISL_2381859	ERX8520381	NA	31h, 5m	B.1.1.7
Z3794	TRUE	1	335	EPI_ISL_2381872	ERX8520398	NA	31h, 5m	B.1.1.7
Z3800	TRUE	1	372	EPI_ISL_2381878	ERX8520406	NA	30h, 35m	B.1.1.7
Z3811	TRUE	1	842	EPI_ISL_2381886	ERX8520419	NA	30h, 5m	B.1.1.7
Z3812	TRUE	1	420	EPI_ISL_2381887	ERX8520420	NA	31h, 5m	B.1.1.7
Z3813	TRUE	1	1089	EPI_ISL_2381888	ERX8520421	NA	31h, 35m	B.1.1.7
Z3814	TRUE	1	1089	EPI_ISL_2381889	ERX8520422	NA	31h, 35m	B.1.1.7
Z3817	TRUE	1	1171	EPI_ISL_2381892	ERX8520426	NA	31h, 35m	B.1.1.7
Z3818	TRUE	1	1165	EPI_ISL_2381893	ERX8520427	NA	33h, 36m	B.1.1.7
Z3819	FALSE	0	335	EPI_ISL_2381894	ERX8520428	NA	32h, 55m	B.1.1.7
Z3820	TRUE	1	904	EPI_ISL_2381895	ERX8520429	NA	32h, 5m	B.1.1.7
Z3821	TRUE	1	421	EPI_ISL_2381896	ERX8520430	NA	30h, 35m	B.1.1.7
Z3822	TRUE	1	410	EPI_ISL_2381897	ERX8520433	NA	30h, 35m	B.1.1.7
V1601	FALSE	0	5454	NA	ERX8241932	NA	NA	B.1.1.7
Z3825	FALSE	0	2519	EPI_ISL_3115571	ERX8241938	NA	NA	B.1.1.7
Z3826	TRUE	1	2031	EPI_ISL_3115572	ERX8241941	NA	NA	B.1.1.7
Z3827	FALSE	0	5153	NA	ERX8241943	NA	NA	B.1.1.7
Z3828	TRUE	1	2746	EPI_ISL_3115573	ERX8241945	NA	NA	B.1.1.7
Z3829	TRUE	1	605	EPI_ISL_3115574	ERX8241946	NA	NA	B.1.1.7
Z3830	TRUE	1	2372	EPI_ISL_3115575	ERX8241951	NA	NA	Q.1
Z3831	TRUE	1	622	EPI_ISL_3115576	ERX8241953	NA	NA	B.1.1.7
Z3832	FALSE	0	3820	NA	ERX8241955	NA	NA	C.36.3
Z3833	FALSE	0	3090	NA	ERX8241959	NA	NA	B.1.1.7
Z3834	FALSE	0	3043	NA	ERX8241961	NA	NA	B.1.1.7
Z3835	TRUE	1	920	EPI_ISL_3115577	ERX8241963	NA	NA	B.1.1.7
Z3836	TRUE	1	876	EPI_ISL_3115578	ERX8241967	NA	NA	B.1.1.7
Z3837	TRUE	1	333	EPI_ISL_3115579	ERX8241972	NA	NA	B.1.1.7
Z3838	FALSE	0	4216	NA	ERX8241973	NA	NA	B.1.1.7
Z3839	FALSE	0	1611	EPI_ISL_3115580	ERX8241977	NA	NA	B.1.1.7
Z3840	TRUE	1	487	EPI_ISL_3115581	ERX8241980	NA	NA	B.1.1.7
Z3841	FALSE	0	7845	NA	ERX8241981	NA	NA	B.1.1.7
Z3842	FALSE	0	4142	NA	ERX8241982	NA	NA	B.1.1.7
Z3843	TRUE	1	1841	EPI_ISL_3115582	ERX8241983	NA	NA	B.1.1.7
Z3844	TRUE	1	2744	EPI_ISL_3115583	ERX8241984	NA	NA	B.1.1.7
Z3845	TRUE	1	1699	EPI_ISL_3115584	ERX8241986	NA	NA	B.1.1.7
Z3846	FALSE	0	3286	NA	ERX8241990	NA	NA	B.1.1.7
Z3847	TRUE	1	914	EPI_ISL_3115585	ERX8241998	NA	NA	B.1.1.7
Z3848	TRUE	1	2148	EPI_ISL_3115586	ERX8242000	NA	NA	B.1.617.2
Z3849	TRUE	1	1030	EPI_ISL_3115587	ERX8242007	NA	NA	B.1.1.7
Z3850	FALSE	0	2166	EPI_ISL_3115588	ERX8242013	NA	NA	B.1.1.7
Z3851	FALSE	0	3586	NA	ERX8242016	NA	NA	B.1.1.7
Z3852	FALSE	0	625	EPI_ISL_3115589	ERX8242027	NA	NA	B.1.1.7
Z3853	TRUE	1	657	EPI_ISL_3115590	ERX8242035	NA	NA	B.1.1.7
Z3854	TRUE	1	1426	EPI_ISL_3115591	ERX8242036	NA	NA	B.1.1.7
N1443	TRUE	1	91	EPI_ISL_2638051	NA	NA	NA	B.1.1.7
N1445	TRUE	1	162	EPI_ISL_2638053	NA	NA	NA	B.1.1.7
N1458	TRUE	1	113	EPI_ISL_2638066	NA	NA	NA	B.1.1.7
V1602	FALSE	0	21222	NA	ERX8241933	NA	NA	Unassigned
Z3855	TRUE	1	907	EPI_ISL_3115593	ERX8234360	NA	37h, 14m	B.1.617.2
Z3856	TRUE	1	907	EPI_ISL_3115594	ERX8234361	NA	37h, 14m	B.1.617.2
Z3870	TRUE	1	334	EPI_ISL_3115608	ERX8236300	NA	40h, 4m	B.1.1.7
Z3871	TRUE	1	675	EPI_ISL_3115609	ERX8282034	NA	32h, 4m	B.1.1.7
Z3872	TRUE	1	121	EPI_ISL_3115610	ERX8236302	NA	31h, 14m	B.1.1.7
Z3918	TRUE	1	121	EPI_ISL_3115654	ERX8236350	NA	31h, 14m	B.1.1.7
Z3921	TRUE	1	2154	EPI_ISL_3115657	ERX8236353	NA	43h, 25m	B.1.1.7
Z3926	TRUE	1	402	EPI_ISL_3115662	ERX8236390	NA	32h, 4m	B.1.1.7
N1446	TRUE	1	89	EPI_ISL_2638054	NA	NA	NA	B.1.1.7
N1449	TRUE	1	73	EPI_ISL_2638057	NA	NA	NA	Q.1
N1450	TRUE	1	72	EPI_ISL_2638058	NA	NA	NA	Q.1
N1477	TRUE	1	67	EPI_ISL_2638085	NA	NA	NA	B.1.1.7
V1612	FALSE	0	3324	NA	NA	NA	NA	B.1.1.7
Z3857	TRUE	1	1318	EPI_ISL_3115595	ERX8234362	NA	37h, 14m	B.1.1.7
Z3873	FALSE	0	3329	NA	ERX8236303	NA	NA	B.1.1.7
Z3874	TRUE	1	121	EPI_ISL_3115611	ERX8236305	NA	33h, 24m	B.1.1.7
Z3875	FALSE	0	121	EPI_ISL_3115612	ERX8234367	NA	32h, 4m	B.1.1.7
Z3876	TRUE	1	333	EPI_ISL_3115613	ERX8234369	NA	32h, 4m	B.1.1.7
Z3877	FALSE	0	914	EPI_ISL_3115614	ERX8236306	NA	40h, 4m	B.1.1.7
Z3878	TRUE	1	659	EPI_ISL_3115615	ERX8236307	NA	35h, 4m	B.1.1.7
Z3908	TRUE	1	625	EPI_ISL_3115644	ERX8236341	NA	37h, 14m	B.1.1.7
Z3928	TRUE	1	402	EPI_ISL_3115664	ERX8234384	NA	33h, 24m	B.1.1.7
Z3929	TRUE	1	1198	EPI_ISL_3115665	ERX8234386	NA	33h, 24m	B.1.1.7
Z3930	TRUE	1	906	EPI_ISL_3115666	ERX8236392	NA	35h, 4m	B.1.1.7
Z3934	FALSE	0	333	EPI_ISL_3115670	ERX8236395	NA	33h, 24m	B.1.1.7
Z3935	TRUE	1	880	EPI_ISL_3115671	ERX8282075	NA	37h, 14m	B.1.1.7
Z3936	TRUE	1	122	EPI_ISL_3115672	ERX8234390	NA	31h, 14m	B.1.621.1
Z3937	FALSE	0	334	EPI_ISL_3115673	ERX8234392	NA	35h, 4m	B.1.1.7
Z3858	TRUE	1	876	EPI_ISL_3115596	ERX8234363	NA	40h, 4m	B.1.1.7
Z3859	TRUE	1	121	EPI_ISL_3115597	ERX8234365	NA	31h, 14m	B.1.1.7
Z3860	FALSE	0	333	EPI_ISL_3115598	ERX8234399	NA	32h, 4m	B.1.1.7
Z3861	TRUE	1	876	EPI_ISL_3115599	ERX8282015	NA	37h, 14m	B.1.1.7
Z3862	TRUE	1	121	EPI_ISL_3115600	ERX8235386	NA	31h, 14m	B.1.1.7
Z3866	TRUE	1	121	EPI_ISL_3115604	ERX8236297	NA	31h, 14m	B.1.1.7
Z3867	TRUE	1	876	EPI_ISL_3115605	ERX8236298	NA	37h, 14m	B.1.1.7
Z3868	TRUE	1	625	EPI_ISL_3115606	ERX8282021	NA	37h, 14m	B.1.1.7
Z3869	TRUE	1	625	EPI_ISL_3115607	ERX8236299	NA	37h, 14m	B.1.1.7
Z3879	FALSE	0	487	EPI_ISL_3115616	ERX8234370	NA	35h, 4m	B.1.1.7
Z3880	TRUE	1	1667	EPI_ISL_3115617	ERX8236308	NA	40h, 4m	C.36.3
Z3912	FALSE	0	991	EPI_ISL_3115648	ERX8236345	NA	32h, 4m	AY.46
Z3913	TRUE	1	410	EPI_ISL_3115649	ERX8236346	NA	35h, 4m	B.1.1.7
Z3914	TRUE	1	622	EPI_ISL_3115650	ERX8234377	NA	35h, 4m	B.1.1.7
Z3919	TRUE	1	121	EPI_ISL_3115655	ERX8234381	NA	32h, 4m	B.1.1.7
Z3920	TRUE	1	383	EPI_ISL_3115656	ERX8236351	NA	31h, 14m	B.1.1.7
Z3922	FALSE	0	865	EPI_ISL_3115658	ERX8236354	NA	37h, 14m	B.1.1.7
Z3923	TRUE	1	333	EPI_ISL_3115659	ERX8236355	NA	33h, 24m	B.1.1.7
Z3924	TRUE	1	584	EPI_ISL_3115660	ERX8236356	NA	35h, 4m	B.1.1.7
Z3925	TRUE	1	632	EPI_ISL_3115661	ERX8234382	NA	33h, 24m	B.1.1.7
Z3931	TRUE	1	410	EPI_ISL_3115667	ERX8236393	NA	31h, 14m	B.1.1.7
N1484	TRUE	1	74	EPI_ISL_2638160	NA	NA	NA	B.1.1.7
Z3863	TRUE	1	411	EPI_ISL_3115601	ERX8236294	NA	30h, 24m	B.1.1.7
Z3864	TRUE	1	2066	EPI_ISL_3115602	ERX8234366	NA	57h, 5m	B.1.1.7
Z3865	TRUE	1	1209	EPI_ISL_3115603	ERX8236295	NA	37h, 14m	B.1.1.7
Z3881	TRUE	1	685	EPI_ISL_3115618	ERX8236310	NA	33h, 24m	B.1.1.7
Z3882	TRUE	1	121	EPI_ISL_3115619	ERX8236311	NA	32h, 4m	B.1.1.7
Z3883	TRUE	1	122	EPI_ISL_3115620	ERX8236312	NA	33h, 24m	B.1.1.7
Z3884	TRUE	1	121	EPI_ISL_3115621	ERX8236313	NA	31h, 14m	B.1.1.7
Z3885	TRUE	1	123	EPI_ISL_3115622	ERX8236315	NA	31h, 14m	B.1.1.7
Z3886	FALSE	0	7413	NA	NA	NA	NA	B.1.1.7
Z3887	TRUE	1	372	EPI_ISL_3115623	ERX8236316	NA	31h, 14m	B.1.1.7
Z3888	TRUE	1	372	EPI_ISL_3115624	ERX8282047	NA	31h, 14m	B.1.1.7
Z3889	TRUE	1	333	EPI_ISL_3115625	ERX8236317	NA	32h, 4m	B.1.1.7
Z3890	TRUE	1	814	EPI_ISL_3115626	ERX8236324	NA	33h, 24m	B.1.1.7
Z3891	TRUE	1	531	EPI_ISL_3115627	ERX8236326	NA	35h, 4m	B.1.1.7
Z3892	TRUE	1	587	EPI_ISL_3115628	ERX8236327	NA	30h, 24m	B.1.1.7
Z3893	TRUE	1	275	EPI_ISL_3115629	ERX8282059	NA	31h, 14m	B.1.1.7
Z3894	TRUE	1	372	EPI_ISL_3115630	ERX8234371	NA	31h, 14m	B.1.1.7
Z3895	TRUE	1	372	EPI_ISL_3115631	ERX8236328	NA	31h, 14m	B.1.1.7
Z3896	FALSE	0	623	EPI_ISL_3115632	ERX8236330	NA	33h, 24m	B.1.1.7
Z3897	FALSE	0	1412	EPI_ISL_3115633	ERX8282070	NA	35h, 4m	C.36.3
Z3909	TRUE	1	584	EPI_ISL_3115645	ERX8236343	NA	35h, 4m	B.1.1.7
Z3911	TRUE	1	124	EPI_ISL_3115647	ERX8236344	NA	32h, 4m	B.1.621.1
Z3917	TRUE	1	2028	EPI_ISL_3115653	ERX8236348	NA	71h, 26m	B.1.1.7
N1474	TRUE	1	105	EPI_ISL_2638082	NA	NA	NA	B.1.1.7
Z3898	TRUE	1	401	EPI_ISL_3115634	ERX8236331	NA	32h, 4m	B.1.1.7
Z3899	TRUE	1	121	EPI_ISL_3115635	ERX8236332	NA	31h, 14m	B.1.1.7
Z3900	TRUE	1	121	EPI_ISL_3115636	ERX8236334	NA	30h, 24m	B.1.1.7
Z3901	TRUE	1	372	EPI_ISL_3115637	ERX8234373	NA	30h, 24m	B.1.1.7
Z3902	TRUE	1	584	EPI_ISL_3115638	ERX8236335	NA	33h, 24m	B.1.1.7
Z3903	TRUE	1	418	EPI_ISL_3115639	ERX8236336	NA	35h, 4m	B.1.1.7
Z3904	TRUE	1	121	EPI_ISL_3115640	ERX8236337	NA	32h, 4m	B.1.1.7
Z3905	TRUE	1	333	EPI_ISL_3115641	ERX8236339	NA	35h, 4m	B.1.1.7
Z3906	TRUE	1	407	EPI_ISL_3115642	ERX8236340	NA	33h, 24m	B.1.1.7
Z3907	TRUE	1	121	EPI_ISL_3115643	ERX8234374	NA	31h, 14m	B.1.1.7
Z3910	TRUE	1	121	EPI_ISL_3115646	ERX8234376	NA	31h, 14m	B.1.1.7
Z3915	TRUE	1	121	EPI_ISL_3115651	ERX8236347	NA	31h, 14m	B.1.1.7
Z3916	TRUE	1	121	EPI_ISL_3115652	ERX8234379	NA	30h, 24m	B.1.1.7
Z3927	TRUE	1	121	EPI_ISL_3115663	ERX8236391	NA	33h, 24m	B.1.1.7
Z3932	TRUE	1	121	EPI_ISL_3115668	ERX8234387	NA	32h, 4m	B.1.1.7
Z3933	TRUE	1	122	EPI_ISL_3115669	ERX8234388	NA	32h, 4m	B.1.1.7
Z3989	FALSE	0	13039	NA	ERX8520105	NA	NA	Unassigned
Z3980	TRUE	1	2159	EPI_ISL_3115737	ERX8520069	NA	146h, 52m	C.36.3
Z3981	TRUE	1	1573	EPI_ISL_3115738	ERX8520074	NA	146h, 52m	C.36.3
Z3982	TRUE	1	2172	EPI_ISL_3115739	ERX8520079	NA	146h, 52m	B.1.1.7
Z3983	TRUE	1	1342	EPI_ISL_3115740	ERX8520087	NA	146h, 52m	B.1.1.7
Z3984	FALSE	0	3410	NA	ERX8520091	NA	NA	B.1.1.7
Z3985	TRUE	1	2174	EPI_ISL_3115741	ERX8520098	NA	146h, 52m	B.1.1.7
Z3986	TRUE	1	1061	EPI_ISL_3115742	ERX8520101	NA	146h, 52m	B.1.1.7
Z3987	FALSE	0	2756	EPI_ISL_3115743	ERX8520103	NA	146h, 52m	B.1.1.7
Z3988	TRUE	1	1336	EPI_ISL_3115744	NA	NA	146h, 52m	B.1.1.7
N1485	FALSE	0	3396	NA	NA	NA	NA	B.1.1
N1491	TRUE	1	1503	EPI_ISL_2928410	NA	NA	NA	B.1.1.7
N1492	TRUE	1	1647	EPI_ISL_2928411	NA	NA	NA	B.1.1
N1494	TRUE	1	924	EPI_ISL_2928413	NA	NA	NA	B.1
V1603	FALSE	0	121	EPI_ISL_3115592	ERX8234397	NA	NA	B.1.1.7
Z3948	TRUE	1	1202	EPI_ISL_3115674	ERX8261198	NA	NA	B.1.1.7
Z3949	TRUE	1	122	EPI_ISL_3115675	ERX8262320	NA	NA	C.36.3
Z3950	TRUE	1	1343	EPI_ISL_3115676	ERX8263442	NA	NA	C.36.3
Z3951	TRUE	1	1343	EPI_ISL_3115677	ERX8263443	NA	NA	C.36.3
Z3952	FALSE	0	13039	NA	ERX8265687	NA	NA	Unassigned
Z3953	TRUE	1	421	EPI_ISL_3115678	ERX8266070	NA	NA	B.1.1.7
Z3954	TRUE	1	421	EPI_ISL_3115679	ERX8267880	NA	NA	B.1.1.7
Z3955	FALSE	0	29902	NA	ERX8267881	NA	NA	Unassigned
Z3956	TRUE	1	1806	EPI_ISL_3115680	ERX8268977	NA	NA	B.1.1.7
Z3957	TRUE	1	121	EPI_ISL_3115681	ERX8270073	NA	NA	B.1.1.7
Z3958	TRUE	1	122	EPI_ISL_3115682	ERX8272210	NA	NA	B.1.1.7
Z3959	FALSE	0	392	EPI_ISL_3115683	ERX8274345	NA	NA	B.1.1.7
N1493	TRUE	1	1137	EPI_ISL_2928412	NA	NA	NA	B.1.1.7
Z3960	TRUE	1	121	EPI_ISL_3115685	ERX8520981	NA	NA	B.1.1.7
Z3961	TRUE	1	121	EPI_ISL_3115686	ERX8520983	NA	NA	B.1.1.7
Z3962	TRUE	1	121	EPI_ISL_3115687	ERX8520985	NA	NA	B.1.1.7
Z3963	TRUE	1	990	EPI_ISL_3115688	ERX8520987	NA	NA	B.1.1.7
Z3964	TRUE	1	990	EPI_ISL_3115689	ERX8520988	NA	NA	AY.46
Z3965	TRUE	1	145	EPI_ISL_3115690	ERX8520990	NA	NA	B.1.1.7
Z3966	TRUE	1	710	EPI_ISL_3115691	ERX8520991	NA	NA	B.1.1.7
Z3967	TRUE	1	1271	EPI_ISL_3115692	ERX8520992	NA	NA	AY.122
Z3968	TRUE	1	121	EPI_ISL_3115693	ERX8520994	NA	NA	B.1.1.7
Z3969	TRUE	1	121	EPI_ISL_3115694	ERX8520995	NA	NA	B.1.1.7
Z3970	TRUE	1	121	EPI_ISL_3115695	ERX8520996	NA	NA	B.1.1.7
Z3971	FALSE	0	121	EPI_ISL_3115696	ERX8520998	NA	NA	B.1.1.7
Z3972	TRUE	1	2080	EPI_ISL_3115697	ERX8520999	NA	NA	B.1.617.2
Z3973	TRUE	1	369	EPI_ISL_3115698	ERX8521001	NA	NA	B.1.1.7
Z3974	TRUE	1	411	EPI_ISL_3115731	ERX8521003	NA	NA	B.1.1.7
Z3975	TRUE	1	411	EPI_ISL_3115732	ERX8521005	NA	NA	B.1.1.7
Z3976	FALSE	0	338	EPI_ISL_3115733	ERX8521007	NA	NA	B.1.1.7
Z3977	TRUE	1	121	EPI_ISL_3115734	ERX8521008	NA	NA	B.1.1.7
Z3978	TRUE	1	121	EPI_ISL_3115735	ERX8521009	NA	NA	B.1.1.7
Z3979	TRUE	1	333	EPI_ISL_3115736	ERX8521010	NA	NA	B.1.1.7
V1604	FALSE	0	1433	EPI_ISL_3115684	ERX8520979	NA	NA	B.1.1.7
Z3990	TRUE	1	121	EPI_ISL_3115745	ERX8669292	NA	NA	B.1.1.7
Z3991	TRUE	1	684	EPI_ISL_3115746	ERX8669294	NA	NA	P.1
Z3992	TRUE	1	1266	EPI_ISL_3115747	ERX8669295	NA	NA	P.1
Z3993	TRUE	1	2405	EPI_ISL_3115748	ERX8669296	NA	NA	B.1.1.7
Z3994	TRUE	1	121	EPI_ISL_3115749	ERX8669297	NA	NA	B.1.1.7
Z3995	TRUE	1	395	EPI_ISL_3115750	ERX8669298	NA	NA	AY.122
Z3996	FALSE	0	685	EPI_ISL_3115751	ERX8669299	NA	NA	B.1.1.7
Z3997	TRUE	1	121	EPI_ISL_3115752	ERX8669300	NA	NA	B.1.1.7
Z3998	TRUE	1	121	EPI_ISL_3115753	ERX8669293	NA	NA	B.1.1.7
Z3999	TRUE	1	121	EPI_ISL_3115754	ERX8669301	NA	NA	B.1.1.7
Z4000	TRUE	1	397	EPI_ISL_3115755	ERX8669302	NA	NA	B.1.1.7
Z4007	FALSE	0	2911	EPI_ISL_3115762	ERX8521871	NA	NA	B.1.1.7
N1487	TRUE	1	114	EPI_ISL_2928406	NA	NA	NA	B.1.1.7
N1488	TRUE	1	70	EPI_ISL_2928407	NA	NA	NA	B.1.1.7
N1490	TRUE	1	89	EPI_ISL_2928409	NA	NA	NA	B.1.1.7
N1495	TRUE	1	161	EPI_ISL_2928414	NA	NA	NA	B.1.1.7
V1613	FALSE	0	395	EPI_ISL_3115770	NA	NA	NA	B.1.617.2
Z4001	TRUE	1	121	EPI_ISL_3115756	ERX8521844	NA	NA	B.1.1.7
Z4002	TRUE	1	121	EPI_ISL_3115757	ERX8521849	NA	NA	B.1.1.7
Z4003	TRUE	1	121	EPI_ISL_3115758	ERX8521855	NA	NA	B.1.1.7
Z4004	TRUE	1	121	EPI_ISL_3115759	ERX8521859	NA	NA	B.1.1.7
Z4005	TRUE	1	122	EPI_ISL_3115760	ERX8521862	NA	NA	B.1.1.7
Z4006	TRUE	1	121	EPI_ISL_3115761	ERX8521865	NA	NA	B.1.1.7
Z4008	TRUE	1	655	EPI_ISL_3115763	ERX8521873	NA	NA	B.1.1.7
Z4009	TRUE	1	378	EPI_ISL_3115764	ERX8521877	NA	NA	B.1.1.7
Z4010	TRUE	1	701	EPI_ISL_3115765	ERX8521879	NA	NA	AY.46
Z4011	TRUE	1	121	EPI_ISL_3115771	NA	NA	NA	B.1.1.7
Z4016	TRUE	1	121	EPI_ISL_3115776	ERX8668074	NA	NA	B.1.1.7
Z4018	TRUE	1	845	EPI_ISL_3115778	ERX8672538	NA	NA	C.36.3
N1496	TRUE	1	989	EPI_ISL_2928415	NA	NA	NA	AY.122
Z4012	TRUE	1	378	EPI_ISL_3115772	ERX8668070	NA	NA	B.1.1.7
Z4013	TRUE	1	121	EPI_ISL_3115773	ERX8668071	NA	NA	B.1.1.7
Z4014	FALSE	0	720	EPI_ISL_3115774	ERX8668072	NA	NA	Q.1
Z4015	TRUE	1	669	EPI_ISL_3115775	ERX8668073	NA	NA	AY.70
Z4017	TRUE	1	848	EPI_ISL_3115777	ERX8668075	NA	NA	C.36.3
N1497	FALSE	0	98	EPI_ISL_2928416	NA	NA	NA	B.1.1.7
N1486	FALSE	0	330	EPI_ISL_2928405	NA	NA	NA	AY.120.2.1
N1498	FALSE	0	2559	EPI_ISL_2928417	NA	NA	NA	B.1.1.7
N1489	TRUE	1	485	EPI_ISL_2928408	NA	NA	NA	AY.4
V1625	FALSE	0	18905	NA	ERX8672587	NA	NA	Unassigned
V1633	FALSE	0	8688	NA	ERX8676870	NA	NA	B.1.1.7
N1499	FALSE	0	715	EPI_ISL_2928418	NA	NA	NA	B.1.1.7
V1614	FALSE	0	18647	NA	ERX8521841	NA	NA	Unassigned
V1616	FALSE	0	19622	NA	ERX8522018	NA	NA	Unassigned
V1617	FALSE	0	22154	NA	ERX8522019	NA	NA	Unassigned
Z4019	TRUE	1	1505	EPI_ISL_3115779	ERX8521866	NA	NA	B.1.1.7
Z4020	FALSE	0	7230	NA	ERX8521867	NA	NA	AY.45
Z4021	TRUE	1	2868	EPI_ISL_3115780	ERX8521868	NA	NA	AY.9.2
Z4022	TRUE	1	1720	EPI_ISL_3115781	ERX8521869	NA	NA	AY.9.2
V1615	FALSE	0	13777	NA	ERX8669528	NA	NA	Unassigned
V1618	FALSE	0	19064	NA	ERX8522020	NA	NA	Unassigned
Z4051	TRUE	1	690	EPI_ISL_3115800	ERX8669557	NA	NA	AY.46
Z4052	TRUE	1	690	EPI_ISL_3115801	ERX8669558	NA	NA	AY.46
Z4053	TRUE	1	395	EPI_ISL_3115802	ERX8669559	NA	NA	AY.46
Z4054	TRUE	1	1202	EPI_ISL_3115803	ERX8669560	NA	NA	AY.46
Z4055	TRUE	1	1202	EPI_ISL_3115804	ERX8669561	NA	NA	AY.33
Z4056	TRUE	1	121	EPI_ISL_3115805	ERX8669562	NA	NA	B.1.1.7
Z4057	TRUE	1	395	EPI_ISL_3115806	ERX8669563	NA	NA	C.36.3
Z4058	TRUE	1	633	EPI_ISL_3115807	ERX8669564	NA	NA	C.36.3
V1619	FALSE	0	3185	NA	ERX8522021	NA	NA	AY.120.2.1
Z4059	TRUE	1	371	EPI_ISL_3115808	ERX8669205	NA	NA	B.1.1.7
Z4060	TRUE	1	990	EPI_ISL_3115809	ERX8669206	NA	NA	AY.46
Z4061	TRUE	1	1202	EPI_ISL_3115810	ERX8669207	NA	NA	AY.46
Z4062	TRUE	1	121	EPI_ISL_3115811	ERX8669208	NA	NA	B.1.1.7
Z4063	TRUE	1	121	EPI_ISL_3115812	ERX8669209	NA	NA	B.1.1.7
Z4064	TRUE	1	690	EPI_ISL_3115813	ERX8669210	NA	NA	AY.43
Z4065	FALSE	0	690	EPI_ISL_3115814	ERX8669211	NA	NA	AY.4
Z4066	TRUE	1	646	EPI_ISL_3115815	ERX8669212	NA	NA	B.1.617.2
Z4067	TRUE	1	691	EPI_ISL_3115816	ERX8669213	NA	NA	AY.33
Z4068	TRUE	1	395	EPI_ISL_3116597	ERX8669215	NA	NA	AY.53
Z4069	TRUE	1	404	EPI_ISL_3116599	ERX8669216	NA	NA	B.1.1.7
Z4070	TRUE	1	992	EPI_ISL_3116600	ERX8522228	NA	NA	AY.80
Z4071	TRUE	1	1273	EPI_ISL_3116602	ERX8522229	NA	NA	AY.122
Z4072	TRUE	1	1271	EPI_ISL_3116603	ERX8522232	NA	NA	AY.122
Z4073	TRUE	1	1791	EPI_ISL_3116605	ERX8522233	NA	NA	AY.46
Z4074	FALSE	0	1202	EPI_ISL_3116606	ERX8522234	NA	NA	AY.46
Z4082	TRUE	1	1343	EPI_ISL_3116616	ERX8522245	NA	NA	C.36.3
Z4083	TRUE	1	1483	EPI_ISL_3116618	ERX8522247	NA	NA	AY.122
Z4075	TRUE	1	1483	EPI_ISL_3116608	ERX8522236	NA	NA	AY.122
Z4076	TRUE	1	1453	EPI_ISL_3116609	ERX8522237	NA	NA	AY.43
Z4077	FALSE	0	1202	EPI_ISL_3116610	ERX8522239	NA	NA	AY.43
Z4078	FALSE	0	6620	NA	ERX8522240	NA	NA	AY.7.2
Z4079	TRUE	1	606	EPI_ISL_3116612	ERX8522242	NA	NA	B.1.351
Z4080	FALSE	0	333	EPI_ISL_3116613	ERX8522243	NA	NA	B.1.1.7
Z4081	TRUE	1	1460	EPI_ISL_3116615	ERX8522244	NA	NA	B.1.1.7
Z4084	TRUE	1	990	EPI_ISL_3116619	ERX8522248	NA	NA	AY.7.2
Z4115	TRUE	1	1021	EPI_ISL_3116651	ERX8669483	NA	NA	B.1.1.7
Z4116	TRUE	1	1157	EPI_ISL_3116653	ERX8669484	NA	NA	AY.120.2.1
Z4105	TRUE	1	1013	EPI_ISL_3116636	ERX8522047	NA	NA	AY.46
Z4106	TRUE	1	694	EPI_ISL_3116638	ERX8522048	NA	NA	AY.43
N1507	TRUE	1	84	EPI_ISL_2993643	NA	NA	NA	AY.43
N1508	TRUE	1	193	EPI_ISL_2993644	NA	NA	NA	AY.125
N1513	TRUE	1	224	EPI_ISL_2993649	NA	NA	NA	AY.122
Z4117	TRUE	1	1451	EPI_ISL_3116654	ERX8669485	NA	NA	AY.120.2.1
Z4118	TRUE	1	907	EPI_ISL_3116656	ERX8669486	NA	NA	AY.122
Z4119	TRUE	1	1754	EPI_ISL_3116657	ERX8669487	NA	NA	AY.122
Z4120	TRUE	1	1437	EPI_ISL_3116659	ERX8669488	NA	NA	AY.80
Z4121	FALSE	0	3381	NA	ERX8669489	NA	NA	B.1.617.2
Z4122	TRUE	1	1608	EPI_ISL_3116660	ERX8669490	NA	NA	AY.43
Z4139	TRUE	1	2755	EPI_ISL_3117458	ERX8669507	NA	NA	AY.46
Z4140	TRUE	1	1451	EPI_ISL_3117459	ERX8669508	NA	NA	AY.120.2.1
Z4141	TRUE	1	1313	EPI_ISL_3117460	ERX8669509	NA	NA	AY.43
Z4142	TRUE	1	899	EPI_ISL_3117461	ERX8669510	NA	NA	P.1
Z4143	TRUE	1	396	EPI_ISL_3117462	ERX8669511	NA	NA	AY.43
Z4144	TRUE	1	1313	EPI_ISL_3117463	ERX8669512	NA	NA	AY.43
N1501	TRUE	1	127	EPI_ISL_2993637	NA	NA	NA	AY.120.2.1
N1502	TRUE	1	93	EPI_ISL_2993638	NA	NA	NA	AY.43
N1510	TRUE	1	109	EPI_ISL_2993646	NA	NA	NA	B.1.617.2
N1511	TRUE	1	106	EPI_ISL_2993647	NA	NA	NA	AY.70
Z4123	TRUE	1	1030	EPI_ISL_3117446	ERX8669491	NA	NA	B.1.1.7
Z4124	TRUE	1	1156	EPI_ISL_3117447	ERX8669492	NA	NA	AY.120.2.1
N1500	TRUE	1	499	EPI_ISL_2993636	NA	NA	NA	AY.9.2
N1514	TRUE	1	73	EPI_ISL_2993650	NA	NA	NA	B.1.1.7
N1515	TRUE	1	508	EPI_ISL_2993651	NA	NA	NA	AY.120.2.1
N1519	FALSE	0	999	EPI_ISL_2993655	NA	NA	NA	AY.43
N1520	TRUE	1	95	EPI_ISL_2993656	NA	NA	NA	AY.43
N1521	TRUE	1	73	EPI_ISL_2993657	NA	NA	NA	AY.43
Z4107	TRUE	1	1605	EPI_ISL_3116639	ERX8669475	NA	NA	AY.120.2.1
Z4145	TRUE	1	1203	EPI_ISL_3117465	ERX8669420	NA	NA	AY.43
Z4187	TRUE	1	2783	EPI_ISL_3117496	ERX8669462	NA	NA	AY.43
Z4189	FALSE	0	1867	EPI_ISL_3117498	ERX8669464	NA	NA	P.1
N1503	TRUE	1	74	EPI_ISL_2993639	NA	NA	NA	AY.25
N1504	TRUE	1	74	EPI_ISL_2993640	NA	NA	NA	AY.25
N1505	TRUE	1	74	EPI_ISL_2993641	NA	NA	NA	AY.25
N1506	TRUE	1	98	EPI_ISL_2993642	NA	NA	NA	AY.120.2.1
N1509	TRUE	1	101	EPI_ISL_2993645	NA	NA	NA	AY.120.2.1
N1512	TRUE	1	72	EPI_ISL_2993648	NA	NA	NA	AY.98.1
N1516	TRUE	1	86	EPI_ISL_2993652	NA	NA	NA	AY.4.7
V1620	FALSE	0	1148	EPI_ISL_3117464	ERX8669417	NA	NA	B.1.1.7
V1621	FALSE	0	6253	NA	ERX8669418	NA	NA	AY.88
Z4146	TRUE	1	1361	EPI_ISL_3117466	ERX8669421	NA	NA	B.1.617.2
Z4147	FALSE	0	12174	NA	ERX8669422	NA	NA	Unassigned
Z4148	FALSE	0	1397	EPI_ISL_3117467	ERX8669423	NA	NA	B.1.617.2
Z4149	FALSE	0	1397	EPI_ISL_3117468	ERX8669424	NA	NA	B.1.617.2
Z4150	TRUE	1	1451	EPI_ISL_3117469	ERX8669425	NA	NA	AY.120.2.1
Z4151	TRUE	1	1451	EPI_ISL_3117470	ERX8669426	NA	NA	AY.120.2.1
Z4152	TRUE	1	1702	EPI_ISL_3117471	ERX8669427	NA	NA	AY.120.2.1
Z4153	FALSE	0	6507	NA	ERX8669428	NA	NA	AY.120.2.1
Z4154	TRUE	1	1856	EPI_ISL_3117472	ERX8669429	NA	NA	AY.120.2.1
Z4155	FALSE	0	3573	NA	ERX8669430	NA	NA	AY.120.2.1
Z4156	TRUE	1	2156	EPI_ISL_3117473	ERX8669431	NA	NA	B.1.617.2
Z4157	TRUE	1	2453	EPI_ISL_3117474	ERX8669432	NA	NA	B.1.617.2
Z4158	TRUE	1	1612	EPI_ISL_3117475	ERX8669433	NA	NA	B.1.617.2
Z4159	TRUE	1	1595	EPI_ISL_3117476	ERX8669434	NA	NA	B.1.617.2
Z4160	FALSE	0	4146	NA	ERX8669435	NA	NA	AY.4
Z4161	TRUE	1	2099	EPI_ISL_3117477	ERX8669436	NA	NA	B.1.617.2
Z4162	TRUE	1	1202	EPI_ISL_3117478	ERX8669437	NA	NA	AY.43
Z4163	FALSE	0	1202	EPI_ISL_3117479	ERX8669438	NA	NA	AY.80
Z4164	TRUE	1	1607	EPI_ISL_3117480	ERX8669439	NA	NA	AY.88
Z4165	TRUE	1	1904	EPI_ISL_3117481	ERX8669440	NA	NA	AY.88
Z4166	FALSE	0	3055	NA	ERX8669441	NA	NA	AY.124
Z4167	FALSE	0	3905	NA	ERX8669442	NA	NA	B.1.630
Z4168	FALSE	0	5612	NA	ERX8669443	NA	NA	B.1.617.2
Z4169	TRUE	1	1752	EPI_ISL_3117482	ERX8669444	NA	NA	AY.75
Z4170	TRUE	1	1734	EPI_ISL_3117483	ERX8669445	NA	NA	AY.120.2.1
Z4171	TRUE	1	1356	EPI_ISL_3117484	ERX8669446	NA	NA	AY.4.7
Z4172	TRUE	1	1881	EPI_ISL_3117485	ERX8669447	NA	NA	AY.124
Z4173	TRUE	1	1856	EPI_ISL_3117486	ERX8669448	NA	NA	AY.120.2.1
Z4174	TRUE	1	1702	EPI_ISL_3117487	ERX8669449	NA	NA	AY.120.2.1
Z4175	TRUE	1	1653	EPI_ISL_3117488	ERX8669450	NA	NA	AY.46
Z4176	TRUE	1	1856	EPI_ISL_3117489	ERX8669451	NA	NA	AY.120.2.1
Z4177	TRUE	1	1702	EPI_ISL_3117490	ERX8669452	NA	NA	AY.120.2.1
Z4178	FALSE	0	3968	NA	ERX8669453	NA	NA	B.1.617.2
Z4179	TRUE	1	1856	EPI_ISL_3117491	ERX8669454	NA	NA	AY.120.2.1
Z4180	TRUE	1	2099	EPI_ISL_3117492	ERX8669455	NA	NA	B.1.617.2
Z4181	TRUE	1	1202	EPI_ISL_3117493	ERX8669456	NA	NA	AY.43
Z4182	TRUE	1	1796	EPI_ISL_3117494	ERX8669457	NA	NA	AY.4.7
Z4183	FALSE	0	5595	NA	ERX8669458	NA	NA	C.36.3
Z4184	FALSE	0	6919	NA	ERX8669459	NA	NA	B.1.1.7
Z4185	TRUE	1	1356	EPI_ISL_3117495	ERX8669460	NA	NA	AY.43
Z4186	FALSE	0	4993	NA	ERX8669461	NA	NA	AY.120.2.1
Z4188	TRUE	1	1605	EPI_ISL_3117497	ERX8669463	NA	NA	AY.120.2.1
N1517	TRUE	1	72	EPI_ISL_2993653	NA	NA	NA	AY.33
V1622	FALSE	0	4338	NA	ERX8669419	NA	NA	AY.120.2.1
N1518	TRUE	1	86	EPI_ISL_2993654	NA	NA	NA	AY.120.2.1
Z4286	FALSE	0	1861	EPI_ISL_3127840	ERX8671949	NA	NA	AY.126
Z4203	TRUE	1	1451	EPI_ISL_3117510	ERX8672947	NA	NA	AY.120.2.1
Z4204	TRUE	1	1451	EPI_ISL_3117511	ERX8672948	NA	NA	AY.120.2.1
Z4205	TRUE	1	690	EPI_ISL_3117512	ERX8672949	NA	NA	AY.118
Z4206	FALSE	0	1451	EPI_ISL_3117513	ERX8672959	NA	NA	AY.120.2.1
Z4190	TRUE	1	1272	EPI_ISL_3117499	ERX8672588	NA	NA	AY.98.1
Z4191	TRUE	1	1777	EPI_ISL_3117500	ERX8672589	NA	NA	AY.122
Z4192	FALSE	0	7253	NA	ERX8672590	NA	NA	AY.46
Z4193	TRUE	1	990	EPI_ISL_3117501	ERX8672939	NA	NA	AY.46
Z4194	TRUE	1	1282	EPI_ISL_3117502	ERX8672940	NA	NA	AY.46
Z4195	TRUE	1	690	EPI_ISL_3117503	ERX8672956	NA	NA	AY.46
Z4196	TRUE	1	1578	EPI_ISL_3117504	ERX8672941	NA	NA	AY.46
Z4197	TRUE	1	1397	EPI_ISL_3117505	ERX8672942	NA	NA	B.1.617.2
Z4198	TRUE	1	990	EPI_ISL_3117506	ERX8672943	NA	NA	B.1.617.2
Z4199	TRUE	1	990	EPI_ISL_3117507	ERX8672957	NA	NA	B.1.617.2
Z4212	FALSE	0	1	NA	NA	NA	NA	Unassigned
Z4213	TRUE	1	1473	NA	NA	NA	NA	AY.125
Z4214	TRUE	1	995	NA	NA	NA	NA	B.1.617.2
Z4215	TRUE	1	1451	NA	NA	NA	NA	AY.120.2.1
Z4216	TRUE	1	1451	NA	NA	NA	NA	AY.120.2.1
Z4217	TRUE	1	1453	NA	NA	NA	NA	AY.120.2.1
Z4218	TRUE	1	1527	NA	NA	NA	NA	AY.120.2.1
Z4219	TRUE	1	972	NA	NA	NA	NA	AY.98.1
Z4200	TRUE	1	1451	EPI_ISL_3117508	ERX8672944	NA	NA	AY.120.2.1
Z4201	TRUE	1	990	EPI_ISL_3117509	ERX8672958	NA	NA	AY.43
Z4202	FALSE	0	3393	NA	ERX8672945	NA	NA	AY.120.2.1
Z4229	TRUE	1	1278	NA	NA	NA	NA	B.1.617.2
Z4233	FALSE	0	2237	NA	NA	NA	NA	B.1.617.2
Z4207	TRUE	1	1451	EPI_ISL_3117514	ERX8672950	NA	NA	AY.120.2.1
Z4208	TRUE	1	1272	EPI_ISL_3117515	ERX8672962	NA	NA	AY.98.1
Z4209	TRUE	1	696	EPI_ISL_3117516	ERX8672951	NA	NA	AY.9.2
Z4210	TRUE	1	396	EPI_ISL_3117517	ERX8672952	NA	NA	AY.70
Z4211	TRUE	1	948	EPI_ISL_3117518	ERX8672963	NA	NA	B.1.1.7
V1627	FALSE	0	2272	EPI_ISL_3127804	ERX8671895	NA	NA	AY.120.2.1
Z4220	TRUE	1	1271	NA	NA	NA	NA	AY.122
Z4221	FALSE	0	2311	NA	NA	NA	NA	B.1.1.7
Z4222	TRUE	1	1769	NA	NA	NA	NA	AY.125
Z4223	TRUE	1	1475	NA	NA	NA	NA	AY.125
Z4224	TRUE	1	1565	NA	NA	NA	NA	AY.9.2
Z4225	TRUE	1	1475	NA	NA	NA	NA	AY.125
Z4226	TRUE	1	1451	NA	NA	NA	NA	AY.120.2.1
Z4227	TRUE	1	1272	NA	NA	NA	NA	AY.98.1
Z4228	TRUE	1	987	NA	NA	NA	NA	AY.9.2
Z4230	TRUE	1	1469	NA	NA	NA	NA	AY.9.2
Z4231	TRUE	1	990	NA	NA	NA	NA	AY.43
Z4232	TRUE	1	1451	NA	NA	NA	NA	AY.120.2.1
Z4234	TRUE	1	1452	NA	NA	NA	NA	AY.120.2.1
Z4235	TRUE	1	1202	NA	NA	NA	NA	AY.4.7
Z4236	FALSE	0	991	NA	NA	NA	NA	AY.4.7
Z4237	TRUE	1	1451	NA	NA	NA	NA	AY.120.2.1
Z4251	FALSE	0	2522	EPI_ISL_3127814	ERX8671913	NA	NA	AY.122
Z4252	TRUE	1	1395	EPI_ISL_3127815	ERX8671914	NA	NA	AY.80
Z4253	TRUE	1	1607	EPI_ISL_3127816	ERX8671915	NA	NA	B.1.617.2
Z4254	TRUE	1	1746	EPI_ISL_3127817	ERX8671916	NA	NA	AY.120.2.1
Z4255	FALSE	0	3282	NA	ERX8671917	NA	NA	AY.120.2.1
Z4256	TRUE	1	1451	EPI_ISL_3127818	ERX8671918	NA	NA	AY.9.2
Z4257	TRUE	1	2153	EPI_ISL_3127819	ERX8671919	NA	NA	AY.120.2.1
Z4258	FALSE	0	5093	NA	ERX8671920	NA	NA	B.1.617.2
Z4259	TRUE	1	1498	EPI_ISL_3127820	ERX8671921	NA	NA	AY.46
Z4260	FALSE	0	3281	NA	ERX8671923	NA	NA	AY.120.2.1
Z4261	TRUE	1	1451	EPI_ISL_3127821	ERX8671924	NA	NA	AY.120.2.1
Z4262	FALSE	0	1857	EPI_ISL_3127822	ERX8671925	NA	NA	AY.120.2.1
Z4288	FALSE	0	2045	EPI_ISL_3127842	ERX8671951	NA	NA	C.36.3
Z4289	FALSE	0	3662	NA	ERX8671952	NA	NA	B.1.617.2
V1628	FALSE	0	1	NA	NA	NA	NA	Unassigned
V1638	TRUE	1	1451	EPI_ISL_3208894	ERX8823040	NA	NA	AY.120.2.1
V1629	FALSE	0	21559	NA	ERX8671896	NA	NA	Unassigned
V1639	FALSE	0	5366	NA	ERX8823041	NA	NA	AY.43
Z4263	TRUE	1	2475	EPI_ISL_3127823	ERX8671926	NA	NA	AY.124
Z4264	FALSE	0	1897	EPI_ISL_3127824	ERX8671927	NA	NA	AY.9.2
Z4265	TRUE	1	1702	EPI_ISL_3127825	ERX8671928	NA	NA	AY.120.2.1
Z4266	TRUE	1	1748	EPI_ISL_3127826	ERX8671929	NA	NA	AY.42
Z4267	TRUE	1	1735	EPI_ISL_3127827	ERX8671930	NA	NA	AY.98.1
Z4268	FALSE	0	2199	EPI_ISL_3127828	ERX8671931	NA	NA	AY.42
Z4269	FALSE	0	1497	EPI_ISL_3127829	ERX8671932	NA	NA	AY.42
Z4285	TRUE	1	1878	EPI_ISL_3127839	ERX8671948	NA	NA	AY.125
Z4293	TRUE	1	1904	EPI_ISL_3127846	ERX8671956	NA	NA	AY.118
Z4294	TRUE	1	2130	EPI_ISL_3128145	ERX8671957	NA	NA	AY.9.2
Z4295	TRUE	1	1451	EPI_ISL_3128146	ERX8671958	NA	NA	AY.120.2.1
Z4270	FALSE	0	3322	NA	ERX8671933	NA	NA	AY.42
Z4271	FALSE	0	4763	NA	ERX8671934	NA	NA	AY.9.2
Z4272	FALSE	0	10392	NA	ERX8671935	NA	NA	B.1.617.2
Z4273	FALSE	0	6682	NA	ERX8671936	NA	NA	AY.43
Z4274	TRUE	1	2450	EPI_ISL_3127830	ERX8671937	NA	NA	AY.120.2.1
Z4275	FALSE	0	6250	NA	ERX8671938	NA	NA	AY.80
Z4276	TRUE	1	1889	EPI_ISL_3127831	ERX8671939	NA	NA	AY.98.1
Z4277	TRUE	1	1729	EPI_ISL_3127832	ERX8671940	NA	NA	AY.5
Z4278	TRUE	1	1883	EPI_ISL_3127833	ERX8671941	NA	NA	AY.5
Z4287	TRUE	1	2467	EPI_ISL_3127841	ERX8671950	NA	NA	AY.4
Z4290	TRUE	1	1749	EPI_ISL_3127843	ERX8671953	NA	NA	AY.42
Z4291	FALSE	0	1453	EPI_ISL_3127844	ERX8671954	NA	NA	AY.4.7
Z4292	TRUE	1	1702	EPI_ISL_3127845	ERX8671955	NA	NA	AY.120.2.1
Z4296	FALSE	0	3637	NA	ERX8671959	NA	NA	AY.125
V1630	FALSE	0	2072	EPI_ISL_3127805	ERX8671897	NA	NA	B.1.617.2
V1631	FALSE	0	4935	NA	ERX8671898	NA	NA	B.1.617.2
N1533	TRUE	1	139	EPI_ISL_3144480	NA	NA	NA	AY.42
V1636	FALSE	0	25817	NA	ERX8521349	NA	NA	Unassigned
V1632	FALSE	0	2786	EPI_ISL_3127806	ERX8671899	NA	NA	AY.42
V1634	FALSE	0	1477	EPI_ISL_3128560	ERX8676872	NA	NA	AY.9.2
Z4327	TRUE	1	1203	EPI_ISL_3128588	ERX8676900	NA	NA	AY.4.7
Z4328	TRUE	1	969	EPI_ISL_3128589	ERX8676901	NA	NA	AY.9.2
Z4329	FALSE	0	3033	NA	ERX8676902	NA	NA	B.1.617.2
Z4330	TRUE	1	990	EPI_ISL_3128590	ERX8676903	NA	NA	B.1.617.2
Z4331	TRUE	1	990	EPI_ISL_3128591	ERX8676904	NA	NA	AY.43
Z4332	TRUE	1	1745	EPI_ISL_3128592	ERX8676905	NA	NA	AY.43
Z4333	FALSE	0	990	EPI_ISL_3128593	ERX8676956	NA	NA	AY.122
Z4334	TRUE	1	1225	EPI_ISL_3128594	ERX8676906	NA	NA	AY.9.2
Z4335	FALSE	0	990	EPI_ISL_3128595	ERX8676909	NA	NA	B.1.617.2
Z4336	TRUE	1	1202	EPI_ISL_3128596	ERX8676910	NA	NA	AY.43
N1522	TRUE	1	1467	EPI_ISL_3144469	NA	NA	NA	AY.4
N1524	TRUE	1	115	EPI_ISL_3144471	NA	NA	NA	AY.120.2.1
N1525	TRUE	1	78	EPI_ISL_3144472	NA	NA	NA	AY.41
N1534	TRUE	1	72	EPI_ISL_3144481	NA	NA	NA	AY.4.7
N1538	TRUE	1	205	EPI_ISL_3144485	NA	NA	NA	AY.43
V1635	FALSE	0	6730	NA	ERX8676943	NA	NA	B.1.617.2
Z4339	TRUE	1	2283	EPI_ISL_3128599	ERX8676913	NA	NA	AY.120.2.1
Z4341	TRUE	1	1451	EPI_ISL_3128601	ERX8676914	NA	NA	AY.120.2.1
Z4342	FALSE	0	2149	EPI_ISL_3128602	ERX8676915	NA	NA	AY.120.2.1
Z4343	FALSE	0	2032	EPI_ISL_3128606	ERX8676916	NA	NA	AY.122
Z4348	FALSE	0	5616	NA	ERX8676922	NA	NA	AY.70
Z4349	TRUE	1	1202	EPI_ISL_3128611	ERX8676923	NA	NA	AY.5
Z4350	TRUE	1	990	EPI_ISL_3128612	ERX8676924	NA	NA	AY.126
Z4351	TRUE	1	1271	EPI_ISL_3128613	ERX8676925	NA	NA	AY.122
Z4352	FALSE	0	1451	EPI_ISL_3128614	ERX8676926	NA	NA	AY.120.2.1
Z4353	TRUE	1	2148	EPI_ISL_3128615	ERX8676927	NA	NA	AY.120.2.1
Z4354	TRUE	1	1271	EPI_ISL_3128616	ERX8676928	NA	NA	AY.122
Z4355	TRUE	1	969	EPI_ISL_3128617	ERX8676929	NA	NA	AY.9.2
Z4363	TRUE	1	1202	EPI_ISL_3128625	ERX8676938	NA	NA	AY.7.2
Z4364	FALSE	0	4151	NA	ERX8676958	NA	NA	AY.43
N1529	TRUE	1	96	EPI_ISL_3144476	NA	NA	NA	B.1.1.7
N1530	TRUE	1	73	EPI_ISL_3144477	NA	NA	NA	AY.122
N1531	TRUE	1	73	EPI_ISL_3144478	NA	NA	NA	AY.43
N1532	TRUE	1	136	EPI_ISL_3144479	NA	NA	NA	AY.122
N1535	TRUE	1	122	EPI_ISL_3144482	NA	NA	NA	AY.4.7
N1536	TRUE	1	230	EPI_ISL_3144483	NA	NA	NA	AY.43
N1537	FALSE	0	162	EPI_ISL_3144484	NA	NA	NA	AY.4
N1539	TRUE	1	159	EPI_ISL_3144486	NA	NA	NA	AY.126
Z4397	FALSE	0	1451	EPI_ISL_3131470	ERX8521413	NA	NA	AY.120.2.1
Z4398	TRUE	1	1451	EPI_ISL_3131472	ERX8521415	NA	NA	AY.120.2.1
Z4337	TRUE	1	990	EPI_ISL_3128597	ERX8676911	NA	NA	AY.41
Z4338	FALSE	0	398	EPI_ISL_3128598	ERX8676912	NA	NA	B.1.1.7
Z4340	TRUE	1	1451	EPI_ISL_3128600	ERX8676957	NA	NA	AY.120.2.1
Z4344	TRUE	1	990	EPI_ISL_3128607	ERX8676917	NA	NA	AY.43
Z4345	TRUE	1	990	EPI_ISL_3128608	ERX8676918	NA	NA	AY.4.7
Z4399	TRUE	1	1272	EPI_ISL_3131473	ERX8521416	NA	NA	AY.98.1
Z4400	TRUE	1	972	EPI_ISL_3131475	ERX8521418	NA	NA	AY.98.1
Z4401	TRUE	1	990	EPI_ISL_3131477	ERX8521420	NA	NA	AY.4
Z4402	TRUE	1	651	EPI_ISL_3131478	ERX8521421	NA	NA	AY.9.2
Z4403	TRUE	1	1280	EPI_ISL_3131480	ERX8521423	NA	NA	AY.42
Z4404	FALSE	0	4114	NA	ERX8521424	NA	NA	AY.42
Z4405	FALSE	0	4208	NA	ERX8521425	NA	NA	AY.42
Z4406	TRUE	1	990	EPI_ISL_3131482	ERX8521427	NA	NA	AY.4
Z4407	TRUE	1	1285	EPI_ISL_3131484	ERX8521428	NA	NA	AY.42
Z4408	FALSE	0	14175	NA	ERX8521429	NA	NA	B.1.617.2
Z4409	TRUE	1	992	EPI_ISL_3131486	ERX8521431	NA	NA	AY.43
Z4410	FALSE	0	4145	NA	ERX8521432	NA	NA	AY.42
Z4411	TRUE	1	2039	EPI_ISL_3131487	ERX8521433	NA	NA	AY.120.2.1
Z4412	FALSE	0	13842	NA	ERX8521434	NA	NA	B.1.617.2
Z4413	TRUE	1	2305	EPI_ISL_3131489	ERX8521436	NA	NA	AY.42
Z4414	FALSE	0	3718	NA	ERX8521437	NA	NA	AY.88
Z4415	TRUE	1	1538	EPI_ISL_3131491	ERX8521438	NA	NA	AY.42
Z4416	TRUE	1	2343	EPI_ISL_3131493	ERX8521439	NA	NA	AY.43
Z4417	TRUE	1	1209	EPI_ISL_3131494	ERX8521440	NA	NA	AY.43
Z4418	TRUE	1	1202	EPI_ISL_3131496	ERX8521442	NA	NA	AY.43
Z4419	TRUE	1	2383	EPI_ISL_3131498	ERX8521443	NA	NA	AY.42
Z4420	TRUE	1	2031	EPI_ISL_3131499	ERX8521444	NA	NA	AY.120.2.1
Z4421	TRUE	1	1497	EPI_ISL_3131500	ERX8521445	NA	NA	AY.42
Z4424	FALSE	0	2767	EPI_ISL_3131504	ERX8521450	NA	NA	AY.43
Z4425	FALSE	0	2301	EPI_ISL_3131505	ERX8521452	NA	NA	B.1.617.2
Z4426	TRUE	1	1276	EPI_ISL_3131507	ERX8521454	NA	NA	B.1.617.2
Z4427	TRUE	1	1502	EPI_ISL_3131765	ERX8521455	NA	NA	AY.126
Z4428	TRUE	1	1496	EPI_ISL_3131766	ERX8521456	NA	NA	AY.20
Z4429	TRUE	1	2749	EPI_ISL_3131767	ERX8521458	NA	NA	AY.43
Z4430	TRUE	1	2406	EPI_ISL_3131768	ERX8521459	NA	NA	B.1.617.2
Z4431	TRUE	1	1709	EPI_ISL_3131769	ERX8521460	NA	NA	B.1.617.2
Z4432	TRUE	1	1709	EPI_ISL_3131770	ERX8521461	NA	NA	B.1.617.2
Z4433	TRUE	1	1204	EPI_ISL_3131771	ERX8521463	NA	NA	B.1.617.2
Z4434	FALSE	0	5898	NA	ERX8521464	NA	NA	B.1.617.2
Z4435	TRUE	1	1973	EPI_ISL_3131772	ERX8521465	NA	NA	AY.4
Z4358	TRUE	1	1786	EPI_ISL_3128620	ERX8676933	NA	NA	AY.42
Z4359	TRUE	1	1786	EPI_ISL_3128621	ERX8676934	NA	NA	AY.42
Z4436	FALSE	0	4799	NA	ERX8521466	NA	NA	AY.88
Z4437	FALSE	0	4183	NA	ERX8521468	NA	NA	AY.122
Z4365	TRUE	1	1451	EPI_ISL_3128626	ERX8676939	NA	NA	AY.120.2.1
Z4438	TRUE	1	1745	EPI_ISL_3131773	ERX8521469	NA	NA	AY.88
Z4439	TRUE	1	1484	EPI_ISL_3131774	ERX8521471	NA	NA	AY.98.1
N1523	TRUE	1	258	EPI_ISL_3144470	NA	NA	NA	AY.42
N1526	TRUE	1	2610	EPI_ISL_3144473	NA	NA	NA	AY.20
N1527	TRUE	1	85	EPI_ISL_3144474	NA	NA	NA	AY.4
N1528	TRUE	1	183	EPI_ISL_3144475	NA	NA	NA	AY.4
N1540	FALSE	0	2423	EPI_ISL_3144487	NA	NA	NA	B.1.617.2
Z4440	TRUE	1	1272	NA	NA	NA	NA	AY.98.1
Z4441	TRUE	1	1582	NA	NA	NA	NA	AY.42
Z4442	TRUE	1	2148	NA	NA	NA	NA	AY.120.2.1
Z4443	TRUE	1	990	NA	NA	NA	NA	AY.41
Z4444	FALSE	0	3637	NA	NA	NA	NA	AY.5.4
Z4445	TRUE	1	1499	NA	NA	NA	NA	AY.4
Z4446	TRUE	1	1789	NA	NA	NA	NA	AY.42
Z4447	TRUE	1	990	NA	NA	NA	NA	AY.5.4
Z4448	TRUE	1	2067	NA	NA	NA	NA	AY.5
Z4450	FALSE	0	13936	NA	NA	NA	NA	Unassigned
Z4451	TRUE	1	1356	NA	NA	NA	NA	AY.4
Z4452	TRUE	1	2377	NA	NA	NA	NA	AY.9.2
Z4453	TRUE	1	2369	NA	NA	NA	NA	B.1.617.2
Z4454	TRUE	1	1285	NA	NA	NA	NA	AY.42
Z4455	TRUE	1	990	NA	NA	NA	NA	AY.4
Z4456	TRUE	1	990	NA	NA	NA	NA	AY.43
Z4486	FALSE	0	5380	NA	NA	NA	NA	AY.43
Z4487	TRUE	1	1783	NA	NA	NA	NA	AY.4
Z4488	TRUE	1	2626	NA	NA	NA	NA	AY.9.2
Z4489	TRUE	1	2891	NA	NA	NA	NA	AY.42
Z4356	TRUE	1	1202	EPI_ISL_3128618	ERX8676930	NA	NA	AY.4.7
Z4357	TRUE	1	1202	EPI_ISL_3128619	ERX8676931	NA	NA	AY.4.7
Z4360	TRUE	1	2447	EPI_ISL_3128622	ERX8676935	NA	NA	AY.120.2.1
Z4361	TRUE	1	1994	EPI_ISL_3128623	ERX8676936	NA	NA	AY.120.2.1
Z4362	TRUE	1	1202	EPI_ISL_3128624	ERX8676937	NA	NA	AY.41
Z4499	FALSE	0	3343	NA	NA	NA	NA	AY.122
Z4500	FALSE	0	3043	NA	NA	NA	NA	AY.42
Z4501	FALSE	0	1582	NA	NA	NA	NA	AY.42
Z4502	FALSE	0	1285	NA	NA	NA	NA	AY.42
Z4503	TRUE	1	2042	NA	NA	NA	NA	AY.4.7
Z4504	TRUE	1	2091	NA	NA	NA	NA	AY.42
Z4505	TRUE	1	1397	NA	NA	NA	NA	B.1.617.2
N1547	FALSE	0	115	EPI_ISL_3266248	NA	NA	NA	AY.125
N1541	TRUE	1	167	EPI_ISL_3144488	NA	NA	NA	B.1.617.2
Z4449	TRUE	1	1451	NA	NA	NA	NA	AY.120.2.1
Z4457	TRUE	1	990	NA	NA	NA	NA	AY.80
Z4458	FALSE	0	2294	NA	NA	NA	NA	B.1.617.2
Z4459	TRUE	1	1513	NA	NA	NA	NA	AY.9.2
Z4460	TRUE	1	1513	NA	NA	NA	NA	AY.9.2
Z4461	FALSE	0	5794	NA	NA	NA	NA	AY.4
Z4462	TRUE	1	1271	NA	NA	NA	NA	AY.122
Z4463	TRUE	1	1285	NA	NA	NA	NA	AY.42
Z4464	TRUE	1	990	NA	NA	NA	NA	AY.42
Z4465	TRUE	1	1285	NA	NA	NA	NA	AY.42
Z4466	TRUE	1	990	NA	NA	NA	NA	AY.41
Z4467	TRUE	1	990	NA	NA	NA	NA	AY.42
Z4468	TRUE	1	1285	NA	NA	NA	NA	AY.42
Z4469	TRUE	1	990	NA	NA	NA	NA	B.1.617.2
Z4470	TRUE	1	1241	NA	NA	NA	NA	AY.4
Z4471	TRUE	1	990	NA	NA	NA	NA	AY.4
Z4482	TRUE	1	990	NA	NA	NA	NA	AY.41
Z4483	TRUE	1	1285	NA	NA	NA	NA	AY.42
Z4484	TRUE	1	1497	NA	NA	NA	NA	AY.42
Z4485	TRUE	1	1250	NA	NA	NA	NA	B.1.617.2
Z4492	TRUE	1	1287	NA	NA	NA	NA	AY.4
Z4493	TRUE	1	1440	NA	NA	NA	NA	AY.41
Z4497	TRUE	1	1287	NA	NA	NA	NA	AY.43
Z4498	TRUE	1	2031	NA	NA	NA	NA	AY.9.2
Z4472	TRUE	1	990	NA	NA	NA	NA	AY.4
Z4473	TRUE	1	1239	NA	NA	NA	NA	AY.9.2
Z4474	TRUE	1	1757	NA	NA	NA	NA	AY.34.1
Z4475	TRUE	1	1492	NA	NA	NA	NA	AY.122
Z4476	TRUE	1	1287	NA	NA	NA	NA	AY.42
Z4477	TRUE	1	990	NA	NA	NA	NA	AY.42
Z4478	TRUE	1	690	NA	NA	NA	NA	AY.42
Z4479	TRUE	1	1473	NA	NA	NA	NA	AY.125
Z4480	TRUE	1	1473	NA	NA	NA	NA	AY.125
Z4514	TRUE	1	1497	EPI_ISL_3210065	ERX8524698	NA	NA	AY.42
Z4515	TRUE	1	1712	EPI_ISL_3210066	ERX8524699	NA	NA	B.1.617.2
Z4481	FALSE	0	1276	NA	NA	NA	NA	B.1.617.2
Z4540	TRUE	1	1607	EPI_ISL_3210097	ERX8524724	NA	NA	AY.4.7
Z4490	TRUE	1	1250	NA	NA	NA	NA	B.1.617.2
Z4491	TRUE	1	1199	NA	NA	NA	NA	AY.9.2
Z4494	TRUE	1	1497	NA	NA	NA	NA	AY.42
Z4495	TRUE	1	1583	NA	NA	NA	NA	AY.42
Z4496	TRUE	1	1287	NA	NA	NA	NA	AY.42
Z4541	TRUE	1	2430	EPI_ISL_3210099	ERX8524725	NA	NA	AY.120.2.1
V1637	FALSE	0	2072	NA	NA	NA	NA	AY.43
Z4506	TRUE	1	690	EPI_ISL_3208895	ERX8823087	NA	NA	AY.5
Z4516	TRUE	1	2774	EPI_ISL_3210068	ERX8524700	NA	NA	AY.4
Z4517	FALSE	0	3033	NA	ERX8524701	NA	NA	AY.42
Z4518	TRUE	1	1885	EPI_ISL_3210069	ERX8524702	NA	NA	AY.5
Z4519	TRUE	1	2528	EPI_ISL_3210071	ERX8524703	NA	NA	AY.122
Z4520	FALSE	0	3325	NA	ERX8524704	NA	NA	B.1.617.2
Z4521	FALSE	0	5828	NA	ERX8524705	NA	NA	AY.42
Z4522	TRUE	1	2086	EPI_ISL_3210072	ERX8524706	NA	NA	AY.122
Z4523	TRUE	1	1202	EPI_ISL_3210073	ERX8524707	NA	NA	AY.4
Z4524	TRUE	1	1651	EPI_ISL_3210074	ERX8524708	NA	NA	AY.42
Z4525	TRUE	1	1451	EPI_ISL_3210075	ERX8524709	NA	NA	AY.120.2.1
Z4526	TRUE	1	1651	EPI_ISL_3210076	ERX8524710	NA	NA	AY.42
Z4527	TRUE	1	1605	EPI_ISL_3210077	ERX8524711	NA	NA	AY.120.2.1
Z4528	TRUE	1	1451	EPI_ISL_3210078	ERX8524712	NA	NA	AY.120.2.1
Z4529	TRUE	1	1651	EPI_ISL_3210080	ERX8524713	NA	NA	AY.42
Z4530	TRUE	1	2165	EPI_ISL_3210081	ERX8524714	NA	NA	AY.5
Z4531	TRUE	1	1393	EPI_ISL_3210083	ERX8524715	NA	NA	AY.68
Z4532	TRUE	1	1388	EPI_ISL_3210084	ERX8524716	NA	NA	AY.5
Z4533	TRUE	1	1607	EPI_ISL_3210086	ERX8524717	NA	NA	AY.5
Z4534	TRUE	1	1202	EPI_ISL_3210087	ERX8524718	NA	NA	AY.5
Z4535	TRUE	1	1608	EPI_ISL_3210089	ERX8524719	NA	NA	AY.5
Z4536	TRUE	1	1202	EPI_ISL_3210091	ERX8524720	NA	NA	AY.5
Z4537	TRUE	1	1491	EPI_ISL_3210092	ERX8524721	NA	NA	B.1.617.2
Z4538	TRUE	1	2201	EPI_ISL_3210094	ERX8524722	NA	NA	AY.43
Z4539	TRUE	1	1202	EPI_ISL_3210096	ERX8524723	NA	NA	AY.43
Z4507	FALSE	0	695	EPI_ISL_3208897	ERX8823153	NA	NA	B.1.617.2
Z4508	TRUE	1	690	EPI_ISL_3208898	ERX8823154	NA	NA	AY.25
Z4509	FALSE	0	29566	NA	ERX8823155	NA	NA	Unassigned
Z4510	TRUE	1	690	EPI_ISL_3208900	ERX8823156	NA	NA	B.1.617.2
Z4511	TRUE	1	990	EPI_ISL_3208901	ERX8823157	NA	NA	B.1.617.2
Z4512	FALSE	0	690	EPI_ISL_3208903	NA	NA	NA	B.1.617.2
Z4513	TRUE	1	690	EPI_ISL_3208905	ERX8823158	NA	NA	B.1.617.2
Z4542	TRUE	1	1202	EPI_ISL_3210100	ERX8525691	NA	NA	AY.4
Z4543	TRUE	1	2251	EPI_ISL_3210102	ERX8524726	NA	NA	AY.4.7
Z4544	TRUE	1	1473	EPI_ISL_3210104	ERX8524727	NA	NA	AY.125
Z4545	FALSE	0	1356	EPI_ISL_3210105	ERX8524728	NA	NA	AY.43
Z4546	TRUE	1	1945	EPI_ISL_3210107	ERX8524729	NA	NA	AY.125
N1548	TRUE	1	138	EPI_ISL_3266249	NA	NA	NA	AY.43
N1549	TRUE	1	158	EPI_ISL_3266250	NA	NA	NA	AY.42
V1640	FALSE	0	1462	EPI_ISL_3210063	ERX8524697	NA	NA	B.1.617.2
Z4547	TRUE	1	692	EPI_ISL_3210110	ERX8962214	NA	NA	B.1.617.2
Z4548	TRUE	1	691	EPI_ISL_3210112	ERX8962222	NA	NA	B.1.617.2
Z4549	TRUE	1	1440	EPI_ISL_3210114	ERX8962207	NA	NA	AY.120.2.1
Z4550	TRUE	1	902	EPI_ISL_3210115	ERX8975764	NA	NA	AY.120.2.1
Z4551	TRUE	1	1467	EPI_ISL_3210117	ERX8962210	NA	NA	AY.120.2.1
Z4552	TRUE	1	903	EPI_ISL_3210118	ERX8962205	NA	NA	AY.125
Z4553	TRUE	1	990	EPI_ISL_3210120	ERX8962218	NA	NA	AY.5
Z4554	TRUE	1	690	EPI_ISL_3210121	ERX8962217	NA	NA	AY.126
Z4555	FALSE	0	695	EPI_ISL_3210123	ERX8962220	NA	NA	AY.43
Z4556	TRUE	1	690	EPI_ISL_3210124	ERX8962215	NA	NA	AY.41
Z4557	TRUE	1	690	EPI_ISL_3210126	ERX8962212	NA	NA	AY.122
Z4558	TRUE	1	1102	EPI_ISL_3210929	ERX8962204	NA	NA	B.1.617.2
Z4559	FALSE	0	1453	EPI_ISL_3210931	ERX8962203	NA	NA	AY.5
Z4560	TRUE	1	690	EPI_ISL_3210932	ERX8823181	NA	NA	AY.41
Z4561	FALSE	0	971	EPI_ISL_3210934	ERX8962211	NA	NA	AY.122
Z4562	TRUE	1	690	EPI_ISL_3210935	ERX8962201	NA	NA	AY.122
N1542	TRUE	1	587	EPI_ISL_3266243	NA	NA	NA	AY.125
N1556	TRUE	1	383	EPI_ISL_3266257	NA	NA	NA	AY.43
V1641	FALSE	0	2559	EPI_ISL_3210109	ERX8962208	NA	NA	AY.9.2
Z4563	FALSE	0	1930	EPI_ISL_3247234	ERX8525446	NA	NA	AY.122
Z4564	TRUE	1	1607	EPI_ISL_3247235	ERX8525448	NA	NA	AY.4
Z4565	FALSE	0	11068	NA	ERX8525449	NA	NA	Unassigned
Z4566	FALSE	0	2984	EPI_ISL_3247236	ERX8525450	NA	NA	AY.9.2
Z4567	TRUE	1	1202	EPI_ISL_3247237	ERX8525452	NA	NA	AY.42
Z4568	TRUE	1	1202	EPI_ISL_3247238	ERX8525453	NA	NA	AY.43
Z4569	TRUE	1	1709	EPI_ISL_3247239	ERX8525454	NA	NA	B.1.617.2
Z4570	TRUE	1	1202	EPI_ISL_3247240	ERX8525456	NA	NA	AY.41
Z4571	TRUE	1	1726	EPI_ISL_3247241	ERX8525457	NA	NA	AY.9.2
Z4572	FALSE	0	2449	EPI_ISL_3247242	ERX8525459	NA	NA	AY.42
Z4573	TRUE	1	1690	EPI_ISL_3247243	ERX8525460	NA	NA	AY.120.2.1
Z4574	TRUE	1	738	EPI_ISL_3247244	ERX8525461	NA	NA	B.1.1.7
Z4575	TRUE	1	1356	EPI_ISL_3247245	ERX8525463	NA	NA	AY.41
Z4576	TRUE	1	1627	EPI_ISL_3247246	ERX8525464	NA	NA	AY.125
Z4577	TRUE	1	1202	EPI_ISL_3247247	ERX8525465	NA	NA	AY.5
Z4578	FALSE	0	1606	EPI_ISL_3247248	ERX8525466	NA	NA	AY.120.2.1
Z4579	TRUE	1	1709	EPI_ISL_3247249	ERX8525467	NA	NA	B.1.617.2
Z4580	TRUE	1	1919	EPI_ISL_3247250	ERX8525468	NA	NA	AY.122
Z4586	TRUE	1	2139	EPI_ISL_3247256	ERX8525475	NA	NA	AY.42
Z4587	TRUE	1	1456	EPI_ISL_3247257	ERX8525476	NA	NA	AY.5
Z4588	TRUE	1	1885	EPI_ISL_3247258	ERX8525477	NA	NA	AY.5
Z4589	TRUE	1	1475	EPI_ISL_3247259	ERX8525478	NA	NA	AY.125
Z4590	TRUE	1	1202	EPI_ISL_3247260	ERX8525480	NA	NA	AY.5
N1543	TRUE	1	113	EPI_ISL_3266244	NA	NA	NA	AY.122
N1544	TRUE	1	94	EPI_ISL_3266245	NA	NA	NA	AY.125
N1550	TRUE	1	117	EPI_ISL_3266251	NA	NA	NA	AY.43
N1552	TRUE	1	108	EPI_ISL_3266253	NA	NA	NA	AY.1
N1553	TRUE	1	79	EPI_ISL_3266254	NA	NA	NA	AY.41
N1557	FALSE	0	102	EPI_ISL_3266258	NA	NA	NA	AY.23
Z4581	TRUE	1	1202	EPI_ISL_3247251	ERX8525470	NA	NA	AY.122
Z4582	TRUE	1	2225	EPI_ISL_3247252	ERX8525471	NA	NA	AY.122
Z4583	TRUE	1	1637	EPI_ISL_3247253	ERX8525472	NA	NA	AY.122
Z4584	TRUE	1	1888	EPI_ISL_3247254	ERX8525473	NA	NA	AY.122
Z4585	TRUE	1	1607	EPI_ISL_3247255	ERX8525474	NA	NA	B.1.617.2
N1545	FALSE	0	240	EPI_ISL_3266246	NA	NA	NA	AY.126
N1546	TRUE	1	96	EPI_ISL_3266247	NA	NA	NA	AY.41
N1551	TRUE	1	1742	EPI_ISL_3266252	NA	NA	NA	AY.33
N1554	TRUE	1	102	EPI_ISL_3266255	NA	NA	NA	AY.42
V1642	FALSE	0	1648	EPI_ISL_4085155	ERX8523362	NA	NA	AY.126
Z4591	TRUE	1	1389	EPI_ISL_3988174	ERX8729783	NA	NA	B.1.617.2
Z4593	FALSE	0	2260	EPI_ISL_3988176	ERX8729785	NA	NA	AY.9.2
Z4594	TRUE	1	1202	EPI_ISL_3988177	ERX8729786	NA	NA	AY.122
Z4596	TRUE	1	1625	EPI_ISL_3988179	ERX8729788	NA	NA	B.1.617.2
Z4597	TRUE	1	1202	EPI_ISL_3988180	ERX8729789	NA	NA	AY.122
Z4598	TRUE	1	990	EPI_ISL_3988181	ERX8713702	NA	NA	AY.122
Z4599	TRUE	1	1709	EPI_ISL_3988182	ERX8729790	NA	NA	B.1.617.2
Z4600	TRUE	1	2064	EPI_ISL_3988183	ERX8729791	NA	NA	B.1.617.2
Z4615	TRUE	1	1312	EPI_ISL_3988198	ERX8729831	NA	NA	AY.9
Z4624	TRUE	1	1204	EPI_ISL_3988207	ERX8720308	NA	NA	AY.122
Z4626	TRUE	1	1637	EPI_ISL_3988209	ERX8729836	NA	NA	AY.122
Z4627	TRUE	1	1903	EPI_ISL_3988210	ERX8720767	NA	NA	AY.122
Z4628	TRUE	1	1202	EPI_ISL_3988211	ERX8729837	NA	NA	AY.122
N1555	TRUE	1	96	EPI_ISL_3266256	NA	NA	NA	AY.122
Z4592	TRUE	1	2665	EPI_ISL_3988175	ERX8729784	NA	NA	AY.9.2
Z4595	TRUE	1	1325	EPI_ISL_3988178	ERX8729787	NA	NA	B.1.617.2
Z4601	FALSE	0	1643	EPI_ISL_3988184	ERX8729792	NA	NA	B.1.617.2
Z4602	TRUE	1	1904	EPI_ISL_3988185	ERX8715008	NA	NA	B.1.617.2
Z4603	TRUE	1	1607	EPI_ISL_3988186	ERX8729793	NA	NA	B.1.617.2
Z4604	TRUE	1	1629	EPI_ISL_3988187	ERX8729794	NA	NA	AY.122
Z4605	TRUE	1	2055	EPI_ISL_3988188	ERX8729795	NA	NA	B.1.617.2
Z4606	TRUE	1	1213	EPI_ISL_3988189	ERX8716210	NA	NA	AY.122
Z4607	FALSE	0	1357	EPI_ISL_3988190	ERX8716464	NA	NA	AY.42
Z4609	TRUE	1	1607	EPI_ISL_3988192	ERX8718022	NA	NA	B.1.617.2
Z4611	TRUE	1	1656	EPI_ISL_3988194	ERX8729827	NA	NA	AY.122
Z4612	TRUE	1	1899	EPI_ISL_3988195	ERX8729828	NA	NA	AY.125
Z4613	TRUE	1	1204	EPI_ISL_3988196	ERX8729829	NA	NA	AY.42
Z4614	TRUE	1	1358	EPI_ISL_3988197	ERX8729830	NA	NA	AY.125
Z4625	TRUE	1	1203	EPI_ISL_3988208	ERX8720629	NA	NA	AY.122
V1643	FALSE	0	5060	NA	ERX8523363	NA	NA	AY.9.2
Z4608	TRUE	1	1061	EPI_ISL_3988191	ERX8716465	NA	NA	AY.68
Z4610	FALSE	0	1214	EPI_ISL_3988193	ERX8718099	NA	NA	B.1.617.2
Z4630	FALSE	0	9317	NA	ERX8523366	NA	NA	B.1.617.2
Z4616	TRUE	1	1202	EPI_ISL_3988199	ERX8729832	NA	NA	B.1.617.2
Z4617	TRUE	1	1210	EPI_ISL_3988200	ERX8729833	NA	NA	B.1.617.2
Z4618	TRUE	1	1205	EPI_ISL_3988201	ERX8718436	NA	NA	B.1.617.2
Z4619	FALSE	0	1607	EPI_ISL_3988202	ERX8729834	NA	NA	AY.43
Z4620	TRUE	1	1202	EPI_ISL_3988203	ERX8729835	NA	NA	AY.43
Z4621	TRUE	1	1451	EPI_ISL_3988204	ERX8719049	NA	NA	AY.120.2.1
Z4622	FALSE	0	1202	EPI_ISL_3988205	ERX8719661	NA	NA	AY.46.6
Z4623	TRUE	1	1607	EPI_ISL_3988206	ERX8720099	NA	NA	B.1.617.2
N1564	TRUE	1	93	EPI_ISL_3401402	NA	NA	NA	AY.121
N1568	FALSE	0	2015	EPI_ISL_3401406	NA	NA	NA	B.1.617.2
V1644	FALSE	0	29902	NA	ERX8523364	NA	NA	Unassigned
V1647	FALSE	0	5683	NA	NA	NA	NA	AY.126
V1648	TRUE	1	1743	NA	NA	NA	NA	AY.120.2.1
Z4634	FALSE	0	1	NA	NA	NA	NA	Unassigned
Z4635	FALSE	0	8266	NA	ERX8525322	NA	NA	AY.125
Z4636	FALSE	0	5857	NA	ERX8525323	NA	NA	AY.43
Z4637	FALSE	0	12805	NA	ERX8525324	NA	NA	B.1.617.2
Z4638	FALSE	0	6095	NA	ERX8525325	NA	NA	AY.129
Z4639	FALSE	0	10702	NA	ERX8525326	NA	NA	B.1.617.2
Z4640	FALSE	0	9344	NA	ERX8525327	NA	NA	B.1.617.2
Z4641	FALSE	0	7307	NA	ERX8525328	NA	NA	AY.42
Z4642	FALSE	0	6585	NA	ERX8525329	NA	NA	B.1.617.2
Z4643	FALSE	0	12432	NA	ERX8525330	NA	NA	Unassigned
Z4644	FALSE	0	7633	NA	ERX8525331	NA	NA	B.1.617.2
Z4645	FALSE	0	9480	NA	ERX8525332	NA	NA	B.1.617.2
Z4649	FALSE	0	8843	NA	ERX8525336	NA	NA	B.1.617.2
Z4650	FALSE	0	8748	NA	ERX8525337	NA	NA	AY.9.2
Z4651	FALSE	0	4339	NA	ERX8525338	NA	NA	AY.41
Z4652	FALSE	0	4659	NA	ERX8525339	NA	NA	AY.42
Z4653	FALSE	0	7867	NA	ERX8525340	NA	NA	AY.41
Z4654	FALSE	0	6181	NA	ERX8525341	NA	NA	AY.112
Z4629	FALSE	0	9785	NA	ERX8523365	NA	NA	B.1.617.2
Z4631	FALSE	0	3610	NA	ERX8523367	NA	NA	B.1.617.2
Z4632	FALSE	0	7000	NA	ERX8523369	NA	NA	B.1.617.2
Z4633	FALSE	0	14236	NA	ERX8523370	NA	NA	B.1.617.2
N1560	TRUE	1	468	EPI_ISL_3401398	NA	NA	NA	AY.120.2.1
N1565	TRUE	1	120	EPI_ISL_3401403	NA	NA	NA	AY.5
N1569	TRUE	1	128	EPI_ISL_3401407	NA	NA	NA	AY.42
N1570	TRUE	1	96	EPI_ISL_3401408	NA	NA	NA	AY.43
N1572	TRUE	1	986	EPI_ISL_3401410	NA	NA	NA	AY.42
N1573	TRUE	1	72	EPI_ISL_3401411	NA	NA	NA	AY.42
N1574	TRUE	1	490	EPI_ISL_3401412	NA	NA	NA	AY.33
Z4646	TRUE	1	372	EPI_ISL_4085156	ERX8525333	NA	NA	B.1.1.7
Z4647	TRUE	1	1173	EPI_ISL_4085157	ERX8525334	NA	NA	AY.125
Z4648	TRUE	1	2167	EPI_ISL_4085158	ERX8525335	NA	NA	AY.43
Z4655	FALSE	0	3327	NA	ERX8525342	NA	NA	AY.4
Z4656	FALSE	0	4290	NA	ERX8525343	NA	NA	AY.42
Z4657	TRUE	1	2547	EPI_ISL_4085159	ERX8525344	NA	NA	AY.122
N1566	TRUE	1	135	EPI_ISL_3401404	NA	NA	NA	AY.4
Z4658	FALSE	0	14279	NA	ERX8523332	NA	NA	Unassigned
Z4739	TRUE	1	2476	NA	NA	NA	NA	B.1.617.2
Z4659	FALSE	0	8209	NA	ERX8523333	NA	NA	AY.42
Z4740	TRUE	1	1905	NA	NA	NA	NA	AY.42
Z4660	FALSE	0	8061	NA	ERX8523334	NA	NA	AY.42
Z4741	TRUE	1	1497	NA	NA	NA	NA	AY.42
Z4661	FALSE	0	4153	NA	ERX8523336	NA	NA	AY.43
Z4742	TRUE	1	1202	NA	NA	NA	NA	AY.43
Z4662	FALSE	0	4764	NA	ERX8523337	NA	NA	AY.125
Z4743	FALSE	0	1202	NA	NA	NA	NA	AY.125
Z4663	FALSE	0	16199	NA	ERX8523338	NA	NA	Unassigned
Z4744	TRUE	1	2684	NA	NA	NA	NA	B.1.617.2
Z4666	FALSE	0	6585	NA	ERX8523341	NA	NA	AY.5.4
Z4750	TRUE	1	1203	NA	NA	NA	NA	AY.5.4
Z4667	FALSE	0	6955	NA	ERX8523342	NA	NA	AY.5.4
Z4751	FALSE	0	1904	NA	NA	NA	NA	AY.5.4
Z4668	FALSE	0	7643	NA	ERX8523343	NA	NA	B.1.617.2
Z4752	TRUE	1	1202	NA	NA	NA	NA	AY.4
Z4669	FALSE	0	21567	NA	ERX8523344	NA	NA	Unassigned
Z4753	TRUE	1	2413	NA	NA	NA	NA	AY.41
Z4670	FALSE	0	4380	NA	ERX8523345	NA	NA	AY.65
Z4754	TRUE	1	1156	NA	NA	NA	NA	AY.65
Z4671	FALSE	0	7999	NA	ERX8523346	NA	NA	AY.41
Z4755	TRUE	1	1691	NA	NA	NA	NA	AY.41
Z4672	FALSE	0	3082	NA	ERX8523348	NA	NA	AY.122
Z4756	TRUE	1	1202	NA	NA	NA	NA	AY.122
N1558	TRUE	1	182	EPI_ISL_3401396	NA	NA	NA	AY.42
N1563	TRUE	1	1154	EPI_ISL_3401401	NA	NA	NA	AY.43
N1567	TRUE	1	145	EPI_ISL_3401405	NA	NA	NA	AY.125
N1575	TRUE	1	1999	EPI_ISL_3401413	NA	NA	NA	AY.122
N1576	TRUE	1	211	EPI_ISL_3401414	NA	NA	NA	AY.5
V1645	FALSE	0	6985	NA	ERX8823042	NA	NA	AY.9.2
V1649	FALSE	0	4640	NA	ERX8823043	NA	NA	AY.9.2
Z4677	FALSE	0	5558	NA	ERX8823091	NA	NA	AY.5
Z4678	FALSE	0	3080	NA	ERX8823092	NA	NA	AY.4
Z4679	TRUE	1	782	EPI_ISL_4085163	ERX8823093	NA	NA	B.1.1.7
Z4680	TRUE	1	1890	EPI_ISL_4085164	ERX8823094	NA	NA	AY.4
Z4681	FALSE	0	5873	NA	ERX8823095	NA	NA	AY.33
Z4682	TRUE	1	1356	EPI_ISL_4085165	ERX8823096	NA	NA	AY.43
Z4683	TRUE	1	1594	EPI_ISL_4085166	ERX8823097	NA	NA	B.1.617.2
Z4684	TRUE	1	1927	EPI_ISL_4085167	ERX8823098	NA	NA	AY.43
Z4685	TRUE	1	2168	EPI_ISL_4085168	ERX8823099	NA	NA	AY.129
Z4686	FALSE	0	5233	NA	ERX8823100	NA	NA	AY.4
Z4687	FALSE	0	3325	NA	ERX8823101	NA	NA	AY.42
Z4688	FALSE	0	6460	NA	ERX8823102	NA	NA	AY.129
Z4689	FALSE	0	7907	NA	ERX8823103	NA	NA	B.1.617.2
Z4712	FALSE	0	3038	NA	ERX8823151	NA	NA	AY.125
Z4713	TRUE	1	2495	EPI_ISL_4085187	ERX8823152	NA	NA	AY.41
Z4664	FALSE	0	2492	EPI_ISL_4085160	ERX8523339	NA	NA	AY.43
Z4745	TRUE	1	902	NA	NA	NA	NA	AY.43
Z4665	FALSE	0	11551	NA	ERX8523340	NA	NA	B.1.617.2
Z4746	FALSE	0	1904	NA	NA	NA	NA	AY.41
Z4726	FALSE	0	3932	NA	ERX8823172	NA	NA	AY.5.4
N1559	TRUE	1	128	EPI_ISL_3401397	NA	NA	NA	B.1.617.2
N1561	TRUE	1	80	EPI_ISL_3401399	NA	NA	NA	AY.41
N1562	TRUE	1	86	EPI_ISL_3401400	NA	NA	NA	AY.41
V1646	FALSE	0	9856	NA	ERX8823044	NA	NA	B.1.617.2
V1658	FALSE	0	14483	NA	ERX8573006	NA	NA	B.1.617.2
Z4675	FALSE	0	2465	EPI_ISL_4085161	ERX8823089	NA	NA	AY.4.6
Z4676	TRUE	1	2767	EPI_ISL_4085162	ERX8823090	NA	NA	AY.4
Z4690	TRUE	1	1842	EPI_ISL_4085169	ERX8823104	NA	NA	AY.9.2
Z4691	TRUE	1	2459	EPI_ISL_4085170	ERX8823105	NA	NA	AY.42
Z4692	TRUE	1	1497	EPI_ISL_4085171	ERX8823106	NA	NA	AY.42
Z4693	TRUE	1	1356	EPI_ISL_4085172	ERX8823107	NA	NA	AY.125
Z4694	TRUE	1	1202	EPI_ISL_4085173	ERX8823108	NA	NA	AY.43
Z4695	TRUE	1	1356	EPI_ISL_4085174	ERX8823109	NA	NA	AY.6
Z4696	FALSE	0	7887	NA	ERX8823110	NA	NA	AY.42
Z4697	FALSE	0	7445	NA	ERX8823111	NA	NA	AY.42
Z4698	TRUE	1	2222	EPI_ISL_4085175	ERX8823112	NA	NA	AY.42
Z4699	FALSE	0	2475	EPI_ISL_4085176	ERX8823113	NA	NA	AY.4
Z4700	FALSE	0	2426	EPI_ISL_4085177	ERX8823114	NA	NA	B.1.617.2
Z4701	TRUE	1	1926	EPI_ISL_4085178	ERX8823115	NA	NA	AY.122
Z4702	TRUE	1	2470	EPI_ISL_4085179	ERX8823116	NA	NA	AY.43
Z4703	FALSE	0	4345	NA	ERX8823117	NA	NA	AY.43
Z4704	TRUE	1	1638	EPI_ISL_4085180	ERX8823118	NA	NA	AY.33
Z4705	TRUE	1	2187	EPI_ISL_4085181	ERX8823119	NA	NA	AY.122
Z4706	FALSE	0	1202	EPI_ISL_4085182	ERX8823120	NA	NA	AY.4
Z4707	TRUE	1	2767	EPI_ISL_4085183	ERX8823121	NA	NA	AY.43
Z4708	FALSE	0	4515	NA	ERX8823122	NA	NA	AY.125
Z4709	TRUE	1	2963	EPI_ISL_4085184	ERX8823123	NA	NA	AY.122
Z4710	TRUE	1	1879	EPI_ISL_4085185	ERX8823124	NA	NA	AY.9.2
Z4711	TRUE	1	2246	EPI_ISL_4085186	ERX8823125	NA	NA	AY.6
Z4715	FALSE	0	1896	EPI_ISL_4085189	ERX8823160	NA	NA	AY.121
Z4716	FALSE	0	3045	NA	ERX8823161	NA	NA	AY.4
Z4717	TRUE	1	1889	EPI_ISL_4085190	ERX8823162	NA	NA	AY.126
Z4718	TRUE	1	2449	EPI_ISL_4085191	ERX8823163	NA	NA	AY.125
Z4727	TRUE	1	2258	EPI_ISL_4085194	ERX8823173	NA	NA	B.1.617.2
Z4728	FALSE	0	12950	NA	ERX8823174	NA	NA	B.1.617.2
Z4729	TRUE	1	1912	EPI_ISL_4085195	ERX8823175	NA	NA	AY.125
Z4733	FALSE	0	2149	EPI_ISL_4085198	ERX8823178	NA	NA	AY.9.2
Z4734	FALSE	0	6127	NA	ERX8823179	NA	NA	AY.42
Z4735	TRUE	1	1975	EPI_ISL_4085199	ERX8823180	NA	NA	AY.42
N1571	FALSE	0	81	EPI_ISL_3401409	NA	NA	NA	AY.125
V1650	FALSE	0	2331	EPI_ISL_4085202	ERX8823045	NA	NA	AY.125
V1651	TRUE	1	1144	EPI_ISL_4085203	ERX8823046	NA	NA	AY.33
V1652	FALSE	0	1205	EPI_ISL_4085204	ERX8823047	NA	NA	AY.33
V1653	FALSE	0	13832	NA	ERX8823048	NA	NA	B.1.617.2
V1654	FALSE	0	1144	EPI_ISL_4085205	ERX8823049	NA	NA	AY.33
Z4674	FALSE	0	6252	NA	ERX8823088	NA	NA	AY.121
Z4725	FALSE	0	3005	NA	ERX8823170	NA	NA	AY.41
Z4730	TRUE	1	2951	EPI_ISL_4085196	ERX8975315	NA	NA	AY.43
Z4731	FALSE	0	5355	NA	ERX8823176	NA	NA	AY.122
Z4732	TRUE	1	2473	EPI_ISL_4085197	ERX8823177	NA	NA	AY.42
Z4736	TRUE	1	2208	EPI_ISL_4085200	ERX8823182	NA	NA	AY.122
Z4737	FALSE	0	4683	NA	ERX8823183	NA	NA	AY.9.2
Z4738	TRUE	1	1897	EPI_ISL_4085201	ERX8823184	NA	NA	AY.126
V1655	FALSE	0	23026	NA	ERX8823050	NA	NA	Unassigned
V1659	FALSE	0	25572	NA	ERX8573007	NA	NA	Unassigned
Z4714	TRUE	1	1933	EPI_ISL_4085188	ERX8823159	NA	NA	AY.42
Z4719	FALSE	0	3028	NA	ERX8823164	NA	NA	AY.42
Z4720	FALSE	0	3063	NA	ERX8823165	NA	NA	AY.5
Z4721	TRUE	1	1927	EPI_ISL_4085192	ERX8823166	NA	NA	AY.41
Z4722	FALSE	0	3025	NA	ERX8823167	NA	NA	AY.122
Z4723	FALSE	0	3088	NA	ERX8823168	NA	NA	AY.43
Z4724	TRUE	1	2516	EPI_ISL_4085193	ERX8823169	NA	NA	AY.5.4
Z4747	TRUE	1	692	NA	NA	NA	NA	AY.5
Z4748	TRUE	1	690	NA	NA	NA	NA	AY.5.4
Z4749	TRUE	1	690	NA	NA	NA	NA	AY.5.4
Z4758	TRUE	1	990	NA	NA	NA	NA	AY.42
Z4759	TRUE	1	690	NA	NA	NA	NA	AY.122
V1660	FALSE	0	7623	NA	ERX8573008	NA	NA	AY.125
V1656	FALSE	0	1499	EPI_ISL_4085206	ERX8823051	NA	NA	AY.42
Z4760	TRUE	1	1202	EPI_ISL_4085207	ERX8823126	NA	NA	AY.43
Z4761	TRUE	1	690	EPI_ISL_4085208	ERX8823127	NA	NA	AY.4
Z4762	FALSE	0	1207	EPI_ISL_4085209	ERX8823128	NA	NA	B.1.617.2
Z4763	TRUE	1	990	EPI_ISL_4085210	ERX8823129	NA	NA	AY.5
Z4764	TRUE	1	1734	EPI_ISL_4085211	ERX8823130	NA	NA	AY.122
Z4765	TRUE	1	1777	EPI_ISL_4085212	ERX8823131	NA	NA	AY.122
Z4766	TRUE	1	690	EPI_ISL_4085213	ERX8823132	NA	NA	AY.122
Z4767	TRUE	1	692	EPI_ISL_4085214	ERX8823133	NA	NA	AY.122
Z4768	FALSE	0	1210	EPI_ISL_4085215	ERX8823134	NA	NA	B.1.617.2
Z4769	TRUE	1	985	EPI_ISL_4085216	ERX8823135	NA	NA	AY.42
Z4770	TRUE	1	691	EPI_ISL_4085217	ERX8823136	NA	NA	B.1.617.2
Z4771	TRUE	1	1241	EPI_ISL_4085218	ERX8823137	NA	NA	AY.4
Z4772	TRUE	1	1491	EPI_ISL_4085219	ERX8823138	NA	NA	AY.121
Z4773	TRUE	1	1202	EPI_ISL_4085220	ERX8823139	NA	NA	AY.4.6
Z4774	TRUE	1	690	EPI_ISL_4085221	ERX8823140	NA	NA	AY.4
Z4775	TRUE	1	1164	EPI_ISL_4085222	ERX8823141	NA	NA	B.1.617.2
Z4776	TRUE	1	691	EPI_ISL_4085223	ERX8823142	NA	NA	AY.43
Z4777	TRUE	1	690	EPI_ISL_4085224	ERX8823143	NA	NA	AY.122
Z4778	TRUE	1	690	EPI_ISL_4085225	ERX8823144	NA	NA	AY.33
Z4779	TRUE	1	1205	EPI_ISL_4085226	ERX8823145	NA	NA	AY.125
Z4780	TRUE	1	1033	EPI_ISL_4085227	ERX8823146	NA	NA	AY.33
Z4781	TRUE	1	691	EPI_ISL_4085228	ERX8823147	NA	NA	AY.33
Z4782	TRUE	1	1289	EPI_ISL_4085229	ERX8823148	NA	NA	AY.122
Z4783	FALSE	0	1289	EPI_ISL_4085230	ERX8823149	NA	NA	AY.122
Z4784	TRUE	1	990	EPI_ISL_4085231	ERX8823150	NA	NA	AY.5
Z4785	FALSE	0	993	EPI_ISL_4085232	ERX8823171	NA	NA	AY.122
Z4757	TRUE	1	1287	NA	NA	NA	NA	AY.43
V1657	FALSE	0	24640	NA	ERX8823052	NA	NA	Unassigned
V1661	FALSE	0	27621	NA	ERX8573009	NA	NA	Unassigned
Z4673	FALSE	0	3033	NA	ERX8823053	NA	NA	AY.42
N1577	TRUE	1	140	EPI_ISL_3545762	NA	NA	NA	AY.9.2
N1578	TRUE	1	97	EPI_ISL_3545763	NA	NA	NA	AY.129
N1580	FALSE	0	84	EPI_ISL_3545765	NA	NA	NA	AY.9.2
N1583	TRUE	1	482	EPI_ISL_3545768	NA	NA	NA	B.1.617.2
V1700	FALSE	0	8619	NA	NA	NA	NA	AY.33
Z4786	TRUE	1	902	EPI_ISL_4085233	ERX8525112	NA	NA	AY.125
Z4787	TRUE	1	902	EPI_ISL_4085234	ERX8525113	NA	NA	AY.125
Z4788	TRUE	1	976	EPI_ISL_4085235	ERX8525138	NA	NA	B.1.617.2
Z4789	FALSE	0	3129	NA	ERX8525139	NA	NA	AY.125
Z4790	TRUE	1	1173	EPI_ISL_4085236	ERX8525277	NA	NA	AY.125
Z4791	TRUE	1	691	EPI_ISL_4085237	ERX8525278	NA	NA	AY.4
Z4792	TRUE	1	1473	EPI_ISL_4085238	ERX8525279	NA	NA	AY.125
Z4793	TRUE	1	690	EPI_ISL_4085239	ERX8525280	NA	NA	B.1.617.2
Z4794	TRUE	1	977	EPI_ISL_4085240	ERX8525281	NA	NA	AY.122
Z4795	TRUE	1	755	EPI_ISL_4085241	ERX8525282	NA	NA	AY.42
Z4796	TRUE	1	1181	EPI_ISL_4085242	ERX8525283	NA	NA	AY.125
Z4797	TRUE	1	395	EPI_ISL_4085243	ERX8525284	NA	NA	AY.9.2
Z4798	TRUE	1	1749	EPI_ISL_4085244	ERX8525285	NA	NA	AY.120.2.1
Z4799	TRUE	1	395	EPI_ISL_4085245	ERX8525286	NA	NA	AY.65
Z4800	TRUE	1	690	EPI_ISL_4085246	ERX8525287	NA	NA	AY.4
Z4801	TRUE	1	902	EPI_ISL_4085247	ERX8525288	NA	NA	AY.125
Z4802	TRUE	1	1174	EPI_ISL_4085248	ERX8525289	NA	NA	AY.125
Z4803	TRUE	1	1287	EPI_ISL_4085249	ERX8525290	NA	NA	AY.43
Z4804	TRUE	1	990	EPI_ISL_4085250	ERX8525291	NA	NA	AY.43
Z4805	TRUE	1	990	EPI_ISL_4085251	ERX8525292	NA	NA	AY.43
Z4806	TRUE	1	961	EPI_ISL_4085252	ERX8525293	NA	NA	B.1.617.2
Z4807	FALSE	0	5585	NA	ERX8525294	NA	NA	B.1.617.2
Z4808	TRUE	1	690	EPI_ISL_4085253	ERX8525295	NA	NA	AY.42
Z4809	TRUE	1	990	EPI_ISL_4085254	ERX8525296	NA	NA	AY.41
Z4810	TRUE	1	396	EPI_ISL_4085255	ERX8525297	NA	NA	AY.43
Z4811	TRUE	1	1750	EPI_ISL_4085256	ERX8525298	NA	NA	AY.43
Z4812	TRUE	1	690	EPI_ISL_4085257	ERX8525299	NA	NA	AY.43
Z4813	TRUE	1	690	EPI_ISL_4085258	ERX8525300	NA	NA	AY.43
Z4814	TRUE	1	691	EPI_ISL_4085259	ERX8525301	NA	NA	AY.43
Z4815	TRUE	1	690	EPI_ISL_4085260	ERX8525302	NA	NA	AY.122
Z4816	FALSE	0	690	EPI_ISL_4085261	ERX8525303	NA	NA	AY.122
Z4817	FALSE	0	990	EPI_ISL_4085262	ERX8525304	NA	NA	AY.122
Z4818	TRUE	1	692	EPI_ISL_4085263	ERX8525305	NA	NA	AY.5
Z4819	FALSE	0	3466	NA	ERX8525629	NA	NA	AY.122
Z4820	TRUE	1	990	EPI_ISL_4085264	ERX8525306	NA	NA	B.1.617.2
Z4821	TRUE	1	1189	EPI_ISL_4085265	ERX8525307	NA	NA	AY.51
Z4822	FALSE	0	6056	NA	ERX8525308	NA	NA	AY.42
Z4917	FALSE	0	9856	NA	ERX8573030	NA	NA	Unassigned
Z4918	FALSE	0	7667	NA	ERX8573031	NA	NA	AY.98.1
Z4919	FALSE	0	12146	NA	ERX8573032	NA	NA	Unassigned
Z4920	TRUE	1	2465	EPI_ISL_4085327	ERX8573034	NA	NA	AY.121
Z4921	FALSE	0	3387	NA	ERX8573037	NA	NA	AY.33
Z4922	TRUE	1	2802	EPI_ISL_4085328	ERX8573039	NA	NA	AY.43
Z4923	FALSE	0	8267	NA	ERX8573041	NA	NA	AY.43
Z4924	FALSE	0	4044	NA	ERX8573042	NA	NA	AY.122
Z4925	FALSE	0	7402	NA	ERX8573044	NA	NA	AY.43
Z4823	TRUE	1	902	EPI_ISL_4085266	ERX8525309	NA	NA	AY.125
Z4824	TRUE	1	890	EPI_ISL_4085267	ERX8525310	NA	NA	B.1.1.7
Z4825	TRUE	1	444	EPI_ISL_4085268	ERX8525311	NA	NA	AY.9
Z4826	TRUE	1	690	EPI_ISL_4085269	ERX8525312	NA	NA	AY.43
Z4827	TRUE	1	1202	EPI_ISL_4085270	ERX8525313	NA	NA	AY.33
Z4828	FALSE	0	2013	EPI_ISL_4085271	ERX8525314	NA	NA	AY.98.1
Z4829	FALSE	0	5313	NA	ERX8525315	NA	NA	AY.122
Z4830	FALSE	0	4248	NA	ERX8525316	NA	NA	AY.42
Z4831	TRUE	1	946	EPI_ISL_4085272	ERX8525317	NA	NA	B.1.617.2
Z4832	TRUE	1	948	EPI_ISL_4085273	ERX8525318	NA	NA	B.1.617.2
Z4833	FALSE	0	690	EPI_ISL_4085274	ERX8525319	NA	NA	AY.43
Z4834	TRUE	1	690	EPI_ISL_4085275	ERX8525320	NA	NA	AY.122
Z4835	FALSE	0	690	EPI_ISL_4085276	ERX8525321	NA	NA	AY.5.4
N1579	TRUE	1	109	EPI_ISL_3545764	NA	NA	NA	AY.9.2
N1581	TRUE	1	83	EPI_ISL_3545766	NA	NA	NA	AY.4
N1582	TRUE	1	83	EPI_ISL_3545767	NA	NA	NA	AY.46
V1662	FALSE	0	5279	NA	ERX8573010	NA	NA	AY.129
V1673	FALSE	0	1871	EPI_ISL_4085331	ERX8526559	NA	NA	AY.65
V1663	FALSE	0	5323	NA	ERX8573013	NA	NA	AY.33
V1664	FALSE	0	7335	NA	ERX8573016	NA	NA	AY.65
V1665	FALSE	0	5925	NA	ERX8573017	NA	NA	AY.53
V1666	FALSE	0	7600	NA	ERX8573018	NA	NA	AY.126
Z4926	FALSE	0	7046	NA	ERX8573048	NA	NA	AY.39
Z4927	FALSE	0	3654	NA	ERX8573052	NA	NA	AY.46.6
Z4928	FALSE	0	3598	NA	ERX8573054	NA	NA	AY.129
Z4929	FALSE	0	8821	NA	ERX8573056	NA	NA	B.1.617.2
Z4930	TRUE	1	2763	EPI_ISL_4085329	ERX8573058	NA	NA	AY.129
Z4931	FALSE	0	3825	NA	ERX8573060	NA	NA	B.1.617.2
Z4932	FALSE	0	10085	NA	ERX8573061	NA	NA	Unassigned
Z4933	FALSE	0	8578	NA	ERX8573062	NA	NA	B.1.617.2
Z4934	FALSE	0	6162	NA	ERX8573065	NA	NA	AY.9.2
Z4935	FALSE	0	9735	NA	ERX8573067	NA	NA	B.1.617.2
Z4936	TRUE	1	2219	EPI_ISL_4085330	ERX8573071	NA	NA	AY.4
Z4937	FALSE	0	4210	NA	ERX8573075	NA	NA	AY.4
Z4938	FALSE	0	5045	NA	ERX8578207	NA	NA	AY.4
Z4939	FALSE	0	4637	NA	ERX8573077	NA	NA	AY.43
Z4940	FALSE	0	7927	NA	ERX8573079	NA	NA	AY.126
Z4941	FALSE	0	8501	NA	ERX8573081	NA	NA	AY.42
Z4942	FALSE	0	9096	NA	ERX8573082	NA	NA	B.1.617.2
Z4943	FALSE	0	7646	NA	ERX8573083	NA	NA	AY.33
V1668	FALSE	0	5293	NA	ERX8573021	NA	NA	AY.122
Z4836	TRUE	1	2749	EPI_ISL_4085277	ERX8975329	NA	NA	AY.129
Z4837	FALSE	0	3063	NA	ERX8975392	NA	NA	AY.129
Z4838	TRUE	1	2224	EPI_ISL_4085278	ERX8975328	NA	NA	AY.122
Z4839	FALSE	0	3340	NA	ERX8975352	NA	NA	AY.98.1
Z4840	TRUE	1	1204	EPI_ISL_4085279	ERX8975327	NA	NA	AY.98.1
Z4841	TRUE	1	1754	EPI_ISL_4085280	ERX8975383	NA	NA	AY.4
Z4842	FALSE	0	3026	NA	ERX8975396	NA	NA	AY.46.6
Z4843	TRUE	1	1747	EPI_ISL_4085281	ERX8975353	NA	NA	B.1.617.2
Z4844	TRUE	1	1483	EPI_ISL_4085282	ERX8975391	NA	NA	AY.122
Z4845	FALSE	0	3949	NA	ERX8975343	NA	NA	AY.122
Z4846	TRUE	1	1249	EPI_ISL_4085283	ERX8975347	NA	NA	AY.43
Z4847	FALSE	0	1933	EPI_ISL_4085284	ERX8975381	NA	NA	AY.122
Z4848	FALSE	0	3318	NA	ERX8975380	NA	NA	AY.121
Z4849	TRUE	1	2174	EPI_ISL_4085285	ERX8975339	NA	NA	AY.9.2
Z4850	TRUE	1	1725	EPI_ISL_4085286	ERX8975326	NA	NA	AY.9.2
Z4851	TRUE	1	1940	EPI_ISL_4085287	ERX8975367	NA	NA	AY.42
Z4852	TRUE	1	2479	EPI_ISL_4085288	ERX8975336	NA	NA	AY.33
Z4853	TRUE	1	1883	EPI_ISL_4085289	ERX8975376	NA	NA	AY.41
Z4854	TRUE	1	1918	EPI_ISL_4085290	ERX8975373	NA	NA	AY.125
Z4855	TRUE	1	1645	EPI_ISL_4085291	ERX8975356	NA	NA	AY.43
Z4856	TRUE	1	1927	EPI_ISL_4085292	ERX8975390	NA	NA	AY.98.1
Z4857	TRUE	1	1896	EPI_ISL_4085293	ERX8975385	NA	NA	B.1.617.2
Z4858	TRUE	1	1607	EPI_ISL_4085294	ERX8975323	NA	NA	AY.43
Z4907	TRUE	1	2735	EPI_ISL_4085321	ERX8975401	NA	NA	AY.4
Z4908	FALSE	0	3955	NA	ERX8975331	NA	NA	AY.4
Z4909	TRUE	1	1645	EPI_ISL_4085322	ERX8975345	NA	NA	AY.4
Z4910	FALSE	0	5534	NA	ERX8975384	NA	NA	AY.46.6
Z4911	FALSE	0	7142	NA	ERX8975346	NA	NA	AY.33
Z4912	TRUE	1	1645	EPI_ISL_4085323	ERX8975368	NA	NA	AY.33
Z4913	TRUE	1	2509	EPI_ISL_4085324	ERX8975393	NA	NA	AY.125
Z4914	FALSE	0	4528	NA	ERX8975332	NA	NA	AY.33
Z4915	TRUE	1	2043	EPI_ISL_4085325	ERX8975395	NA	NA	AY.125
Z4916	TRUE	1	1751	EPI_ISL_4085326	ERX8975386	NA	NA	AY.125
V1667	FALSE	0	20415	NA	ERX8573019	NA	NA	Unassigned
V1669	FALSE	0	4984	NA	ERX8573024	NA	NA	AY.5.4
Z4859	FALSE	0	5194	NA	ERX8975342	NA	NA	AY.125
Z4860	FALSE	0	3628	NA	ERX8975322	NA	NA	AY.43
Z4861	FALSE	0	5086	NA	ERX8975394	NA	NA	AY.1
Z4862	FALSE	0	6008	NA	ERX8975360	NA	NA	B.1.617.2
Z4863	FALSE	0	7879	NA	ERX8975324	NA	NA	AY.125
Z4864	TRUE	1	2767	EPI_ISL_4085295	ERX8975387	NA	NA	AY.106
Z4865	TRUE	1	2211	EPI_ISL_4085296	ERX8975388	NA	NA	AY.122
Z4866	TRUE	1	1928	EPI_ISL_4085297	ERX8975320	NA	NA	AY.122
Z4867	TRUE	1	2167	EPI_ISL_4085298	ERX8975344	NA	NA	B.1.617.2
Z4868	FALSE	0	4167	NA	ERX8975398	NA	NA	B.1.617.2
Z4869	TRUE	1	1473	EPI_ISL_4085299	ERX8975321	NA	NA	B.1.617.2
Z4870	TRUE	1	2241	EPI_ISL_4085300	ERX8975362	NA	NA	AY.33
Z4871	TRUE	1	2188	EPI_ISL_4085301	ERX8975389	NA	NA	AY.43
Z4872	TRUE	1	2799	EPI_ISL_4085302	ERX8975337	NA	NA	AY.122
Z4873	FALSE	0	1916	EPI_ISL_4085303	ERX8975361	NA	NA	AY.125
Z4874	FALSE	0	3043	NA	ERX8975366	NA	NA	AY.5
Z4875	FALSE	0	3339	NA	ERX8975369	NA	NA	AY.5
Z4876	TRUE	1	1645	EPI_ISL_4085304	ERX8975363	NA	NA	AY.121
Z4877	TRUE	1	1877	EPI_ISL_4085305	ERX8975371	NA	NA	AY.9.2
Z4878	TRUE	1	1919	EPI_ISL_4085306	ERX8975354	NA	NA	AY.125
Z4879	TRUE	1	1635	EPI_ISL_4085307	ERX8975350	NA	NA	AY.129
Z4880	FALSE	0	3925	NA	ERX8975348	NA	NA	AY.33
Z4881	TRUE	1	1847	EPI_ISL_4085308	ERX8975349	NA	NA	AY.43
Z4882	TRUE	1	1356	EPI_ISL_4085309	ERX8975382	NA	NA	AY.33
Z4883	TRUE	1	1478	EPI_ISL_4085310	ERX8975364	NA	NA	AY.33
Z4884	FALSE	0	3063	NA	ERX8975372	NA	NA	AY.46.6
Z4885	FALSE	0	3630	NA	ERX8975334	NA	NA	AY.43
Z4886	FALSE	0	3095	NA	ERX8975351	NA	NA	AY.43
Z4887	TRUE	1	2188	EPI_ISL_4085311	ERX8975374	NA	NA	AY.46.6
Z4888	TRUE	1	1902	EPI_ISL_4085312	ERX8975330	NA	NA	AY.42
Z4889	FALSE	0	6893	NA	ERX8975340	NA	NA	AY.9.2
Z4890	TRUE	1	2467	EPI_ISL_4085313	ERX8975355	NA	NA	AY.43
Z4891	TRUE	1	2483	EPI_ISL_4085314	ERX8975325	NA	NA	AY.42
Z4892	FALSE	0	3069	NA	ERX8975333	NA	NA	AY.122
Z4893	TRUE	1	2457	EPI_ISL_4085315	ERX8975370	NA	NA	AY.41
Z4894	TRUE	1	1739	EPI_ISL_4085316	ERX8975338	NA	NA	AY.122
Z4895	FALSE	0	3301	NA	ERX8975358	NA	NA	AY.41
Z4896	FALSE	0	3622	NA	ERX8975400	NA	NA	AY.129
Z4897	FALSE	0	3046	NA	ERX8975378	NA	NA	AY.118
Z4898	TRUE	1	1493	EPI_ISL_4085317	ERX8975357	NA	NA	AY.46.6
Z4899	FALSE	0	3958	NA	ERX8975365	NA	NA	AY.33
Z4900	TRUE	1	2335	EPI_ISL_4085318	ERX8975375	NA	NA	AY.129
Z4901	FALSE	0	3063	NA	ERX8975359	NA	NA	AY.46.6
Z4902	TRUE	1	1356	EPI_ISL_4085319	ERX8975341	NA	NA	AY.46.6
Z4903	FALSE	0	7411	NA	ERX8975335	NA	NA	AY.42
Z4904	TRUE	1	1605	EPI_ISL_4085320	ERX8975377	NA	NA	AY.9.2
Z4905	FALSE	0	3703	NA	ERX8975399	NA	NA	AY.4
Z4906	FALSE	0	5879	NA	ERX8975397	NA	NA	AY.4
V1670	FALSE	0	10360	NA	ERX8573025	NA	NA	Unassigned
V1671	FALSE	0	6832	NA	ERX8573027	NA	NA	B.1.617.2
V1672	FALSE	0	7045	NA	ERX8573028	NA	NA	AY.5.4
Z4944	FALSE	0	9168	NA	ERX8573085	NA	NA	B.1.617.2
Z4945	FALSE	0	6535	NA	ERX8573086	NA	NA	B.1.1.7
Z4946	FALSE	0	6983	NA	ERX8573087	NA	NA	AY.9.2
Z4947	FALSE	0	10660	NA	ERX8573089	NA	NA	Unassigned
Z4948	FALSE	0	15620	NA	ERX8573091	NA	NA	B.1.617.2
Z4949	FALSE	0	15194	NA	ERX8573093	NA	NA	B.1.617.2
V1687	FALSE	0	10423	NA	ERX8962178	NA	NA	B.1.617.2
V1674	TRUE	1	1927	EPI_ISL_4085466	ERX8282852	NA	NA	AY.4
V1675	FALSE	0	2764	EPI_ISL_4085467	ERX8282854	NA	NA	AY.43
Z4950	TRUE	1	2528	EPI_ISL_4085332	ERX8526560	NA	NA	B.1.617.2
Z4951	TRUE	1	690	EPI_ISL_4085333	ERX8526646	NA	NA	AY.6
Z4952	TRUE	1	1750	EPI_ISL_4085334	ERX8526647	NA	NA	AY.6
Z4953	TRUE	1	1499	EPI_ISL_4085335	ERX8526564	NA	NA	AY.6
Z4954	TRUE	1	1453	EPI_ISL_4085336	ERX8526566	NA	NA	AY.122
Z4955	FALSE	0	990	EPI_ISL_4085337	ERX8575550	NA	NA	AY.43
Z4956	FALSE	0	1702	EPI_ISL_4085338	ERX8526649	NA	NA	AY.120.2.1
Z4957	TRUE	1	1202	EPI_ISL_4085339	ERX8526651	NA	NA	AY.46.6
Z4958	TRUE	1	1990	EPI_ISL_4085340	ERX8526567	NA	NA	AY.41
Z4959	TRUE	1	1269	EPI_ISL_4085341	ERX8526653	NA	NA	AY.129
Z4960	TRUE	1	990	EPI_ISL_4085342	ERX8526568	NA	NA	AY.41
Z4961	TRUE	1	2026	EPI_ISL_4085343	ERX8526654	NA	NA	AY.112
Z4962	TRUE	1	966	EPI_ISL_4085344	ERX8526569	NA	NA	AY.112
Z4963	TRUE	1	990	EPI_ISL_4085345	ERX8526570	NA	NA	B.1.617.2
Z4964	TRUE	1	2001	EPI_ISL_4085346	ERX8526571	NA	NA	AY.43
Z4965	TRUE	1	695	EPI_ISL_4085347	ERX8526575	NA	NA	AY.53
Z4966	TRUE	1	690	EPI_ISL_4085348	ERX8526656	NA	NA	AY.5
Z4967	TRUE	1	1266	EPI_ISL_4085349	ERX8526657	NA	NA	AY.33
Z4968	TRUE	1	1266	EPI_ISL_4085350	ERX8526659	NA	NA	AY.33
Z4969	TRUE	1	1479	EPI_ISL_4085351	ERX8526576	NA	NA	AY.33
Z4970	TRUE	1	969	EPI_ISL_4085352	ERX8526579	NA	NA	AY.129
Z4971	TRUE	1	690	EPI_ISL_4085353	ERX8526661	NA	NA	AY.126
Z4972	TRUE	1	1202	EPI_ISL_4085354	ERX8526581	NA	NA	AY.126
Z5010	TRUE	1	1687	EPI_ISL_4085391	ERX8527177	NA	NA	B.1.1.7
Z5011	TRUE	1	2038	EPI_ISL_4085392	ERX8526611	NA	NA	AY.33
V1676	FALSE	0	3334	NA	ERX8282855	NA	NA	AY.9.2
V1677	FALSE	0	1773	EPI_ISL_4085468	ERX8282856	NA	NA	AY.43
V1678	TRUE	1	1538	EPI_ISL_4085469	ERX8282859	NA	NA	AY.43
Z4973	TRUE	1	651	EPI_ISL_4085355	ERX8526583	NA	NA	AY.9.2
Z4974	FALSE	0	5846	NA	ERX8526663	NA	NA	AY.1
Z4975	TRUE	1	908	EPI_ISL_4085356	ERX8526664	NA	NA	AY.9
Z4976	TRUE	1	403	EPI_ISL_4085357	ERX8526666	NA	NA	B.1.617.2
Z4977	TRUE	1	1152	EPI_ISL_4085358	ERX8526584	NA	NA	AY.9
Z4978	TRUE	1	990	EPI_ISL_4085359	ERX8526586	NA	NA	AY.46.6
Z4979	TRUE	1	690	EPI_ISL_4085360	ERX8526668	NA	NA	AY.43
Z4980	TRUE	1	1203	EPI_ISL_4085361	ERX8526669	NA	NA	AY.43
Z4981	TRUE	1	395	EPI_ISL_4085362	ERX8526589	NA	NA	AY.33
Z4982	TRUE	1	969	EPI_ISL_4085363	ERX8526591	NA	NA	AY.129
Z4983	FALSE	0	939	EPI_ISL_4085364	ERX8526670	NA	NA	AY.9.2
Z4984	TRUE	1	691	EPI_ISL_4085365	ERX8526673	NA	NA	AY.4
Z4985	TRUE	1	990	EPI_ISL_4085366	ERX8526675	NA	NA	AY.4
Z4986	TRUE	1	907	EPI_ISL_4085367	ERX8526676	NA	NA	AY.51
Z4987	TRUE	1	991	EPI_ISL_4085368	ERX8526593	NA	NA	AY.124
Z4988	TRUE	1	690	EPI_ISL_4085369	ERX8526594	NA	NA	AY.122
Z4989	TRUE	1	2175	EPI_ISL_4085370	ERX8526597	NA	NA	AY.125
Z4990	TRUE	1	2225	EPI_ISL_4085371	ERX8526677	NA	NA	AY.122
Z4991	TRUE	1	1473	EPI_ISL_4085372	ERX8526678	NA	NA	AY.125
Z4992	FALSE	0	990	EPI_ISL_4085373	ERX8526679	NA	NA	AY.43
Z4993	TRUE	1	1269	EPI_ISL_4085374	ERX8526683	NA	NA	AY.129
Z4994	TRUE	1	1265	EPI_ISL_4085375	ERX8526684	NA	NA	AY.122
Z4995	TRUE	1	1565	EPI_ISL_4085376	ERX8526598	NA	NA	AY.122
Z4996	FALSE	0	1202	EPI_ISL_4085377	ERX8526599	NA	NA	AY.33
Z4997	TRUE	1	990	EPI_ISL_4085378	ERX8526685	NA	NA	AY.33
Z4998	TRUE	1	1455	EPI_ISL_4085379	ERX8526600	NA	NA	AY.53
Z4999	TRUE	1	907	EPI_ISL_4085380	ERX8526602	NA	NA	AY.53
Z5000	TRUE	1	399	EPI_ISL_4085381	ERX8526688	NA	NA	AY.53
Z5001	TRUE	1	907	EPI_ISL_4085382	ERX8526689	NA	NA	AY.53
Z5002	TRUE	1	990	EPI_ISL_4085383	ERX8526603	NA	NA	AY.43
Z5003	TRUE	1	990	EPI_ISL_4085384	ERX8526606	NA	NA	AY.6
Z5004	TRUE	1	690	EPI_ISL_4085385	ERX8526609	NA	NA	AY.46.6
Z5005	TRUE	1	990	EPI_ISL_4085386	ERX8526691	NA	NA	AY.121
Z5006	TRUE	1	691	EPI_ISL_4085387	ERX8526610	NA	NA	AY.34
Z5007	TRUE	1	1453	EPI_ISL_4085388	ERX8527173	NA	NA	AY.33
Z5008	FALSE	0	2358	EPI_ISL_4085389	ERX8527174	NA	NA	AY.122
Z5009	TRUE	1	1709	EPI_ISL_4085390	ERX8527176	NA	NA	B.1.617.2
Z5012	TRUE	1	690	EPI_ISL_4085393	ERX8526614	NA	NA	AY.41
Z5022	TRUE	1	2021	EPI_ISL_4085403	ERX8526624	NA	NA	AY.125
Z5023	TRUE	1	1208	EPI_ISL_4085404	ERX8527186	NA	NA	B.1.617.2
Z5024	TRUE	1	2997	EPI_ISL_4085405	ERX8526626	NA	NA	AY.98.1
Z5025	TRUE	1	990	EPI_ISL_4085406	ERX8526627	NA	NA	AY.78
Z5026	FALSE	0	1169	EPI_ISL_4085407	ERX8526628	NA	NA	B.1.617.2
Z5027	TRUE	1	617	EPI_ISL_4085408	ERX8527522	NA	NA	B.1.617.2
Z5028	TRUE	1	2519	EPI_ISL_4085409	ERX8526630	NA	NA	AY.122
Z5029	TRUE	1	1750	EPI_ISL_4085410	ERX8527523	NA	NA	AY.4.6
Z5030	FALSE	0	4414	NA	ERX8526632	NA	NA	AY.125
Z5031	FALSE	0	9026	NA	NA	NA	NA	B.1.617.2
Z5032	FALSE	0	12570	NA	NA	NA	NA	B.1.617.2
Z5033	TRUE	1	1889	NA	NA	NA	NA	AY.4.6
Z5034	FALSE	0	7068	NA	NA	NA	NA	AY.4.6
Z5035	FALSE	0	8934	NA	NA	NA	NA	Unassigned
Z5036	FALSE	0	4523	NA	NA	NA	NA	AY.51
Z5037	TRUE	1	2485	NA	NA	NA	NA	AY.43
Z5038	FALSE	0	5556	NA	NA	NA	NA	AY.125
Z5039	FALSE	0	4057	NA	NA	NA	NA	AY.126
Z5040	TRUE	1	2192	NA	NA	NA	NA	AY.126
Z5041	TRUE	1	1927	NA	NA	NA	NA	AY.126
Z5042	TRUE	1	1202	NA	NA	NA	NA	AY.43.8
Z5043	TRUE	1	1645	NA	NA	NA	NA	AY.126
Z5044	FALSE	0	4939	NA	NA	NA	NA	AY.121
Z5045	FALSE	0	3826	NA	NA	NA	NA	B.1.617.2
Z5046	FALSE	0	4976	NA	NA	NA	NA	AY.43
Z5047	FALSE	0	4434	NA	NA	NA	NA	AY.43
Z5048	TRUE	1	1646	NA	NA	NA	NA	AY.43
Z5049	FALSE	0	6171	NA	NA	NA	NA	AY.122
Z5050	FALSE	0	7023	NA	NA	NA	NA	AY.122
Z5051	FALSE	0	5314	NA	NA	NA	NA	AY.9.2
Z5052	FALSE	0	5997	NA	NA	NA	NA	B.1.617.2
Z5130	FALSE	0	5795	NA	NA	NA	NA	AY.125
Z5131	FALSE	0	11948	NA	NA	NA	NA	Unassigned
Z5132	FALSE	0	5846	NA	NA	NA	NA	AY.121
Z5133	FALSE	0	5518	NA	NA	NA	NA	AY.33
Z5134	FALSE	0	3654	NA	NA	NA	NA	AY.122
Z5135	TRUE	1	1944	NA	NA	NA	NA	AY.122
Z5136	FALSE	0	3403	NA	NA	NA	NA	AY.129
Z5137	FALSE	0	3142	NA	NA	NA	NA	AY.122
Z5138	FALSE	0	3955	NA	NA	NA	NA	AY.121
Z5139	FALSE	0	3958	NA	NA	NA	NA	AY.42
Z5013	TRUE	1	941	EPI_ISL_4085394	ERX8527178	NA	NA	AY.6
Z5014	TRUE	1	690	EPI_ISL_4085395	ERX8526615	NA	NA	AY.41
Z5015	FALSE	0	690	EPI_ISL_4085396	ERX8526617	NA	NA	AY.42
Z5016	TRUE	1	1202	EPI_ISL_4085397	ERX8526619	NA	NA	B.1.617.2
Z5017	TRUE	1	690	EPI_ISL_4085398	ERX8527181	NA	NA	AY.41
Z5018	TRUE	1	690	EPI_ISL_4085399	ERX8527183	NA	NA	AY.42
Z5019	FALSE	0	944	EPI_ISL_4085400	ERX8527184	NA	NA	AY.65
Z5020	TRUE	1	902	EPI_ISL_4085401	ERX8526620	NA	NA	AY.125
Z5021	TRUE	1	651	EPI_ISL_4085402	ERX8526622	NA	NA	AY.9.2
Z5144	FALSE	0	4476	NA	NA	NA	NA	AY.4
Z5145	TRUE	1	2756	NA	NA	NA	NA	AY.4
Z5146	FALSE	0	10117	NA	NA	NA	NA	Unassigned
Z5147	FALSE	0	4432	NA	NA	NA	NA	B.1.617.2
V1688	FALSE	0	1202	EPI_ISL_4085472	ERX8962183	NA	NA	AY.33
V1689	FALSE	0	2619	EPI_ISL_4085473	ERX8962046	NA	NA	AY.126
V1690	TRUE	1	1780	EPI_ISL_4085474	ERX8962058	NA	NA	AY.4
Z5163	FALSE	0	3119	NA	ERX8282860	NA	NA	AY.122
Z5164	TRUE	1	2179	EPI_ISL_4085470	ERX8282861	NA	NA	AY.126
Z5165	FALSE	0	3328	NA	ERX8282863	NA	NA	AY.53
Z5166	TRUE	1	2516	EPI_ISL_4085471	ERX8282865	NA	NA	AY.53
V1691	FALSE	0	4430	NA	ERX8962185	NA	NA	AY.4
V1692	TRUE	1	1202	EPI_ISL_4085475	ERX8962181	NA	NA	AY.5.4
V1693	FALSE	0	1501	EPI_ISL_4085476	ERX8962165	NA	NA	AY.122
V1694	TRUE	1	1467	EPI_ISL_4085477	ERX8962147	NA	NA	AY.33
V1695	TRUE	1	2291	EPI_ISL_4085478	ERX8962056	NA	NA	AY.23
V1696	FALSE	0	9813	NA	ERX8962171	NA	NA	B.1.617.2
Z5053	FALSE	0	4671	NA	ERX8574852	NA	NA	AY.122
Z5054	FALSE	0	3914	NA	ERX8574854	NA	NA	AY.43
Z5055	TRUE	1	1883	EPI_ISL_4085411	ERX8574855	NA	NA	AY.41
Z5056	FALSE	0	5089	NA	ERX8574856	NA	NA	AY.43
Z5057	FALSE	0	3340	NA	ERX8574858	NA	NA	AY.4
Z5058	TRUE	1	2178	EPI_ISL_4085412	ERX8574860	NA	NA	AY.43
Z5059	FALSE	0	6012	NA	ERX8574861	NA	NA	AY.126
Z5060	TRUE	1	2767	EPI_ISL_4085413	ERX8574862	NA	NA	AY.43
Z5061	FALSE	0	7351	NA	ERX8574863	NA	NA	AY.43
Z5062	FALSE	0	3047	NA	ERX8574864	NA	NA	AY.91.1
Z5063	TRUE	1	1645	EPI_ISL_4085414	ERX8574866	NA	NA	AY.33
Z5064	TRUE	1	2318	EPI_ISL_4085415	ERX8574868	NA	NA	AY.71
Z5065	TRUE	1	2518	EPI_ISL_4085416	ERX8574869	NA	NA	AY.98.1
Z5066	FALSE	0	4779	NA	ERX8574870	NA	NA	B.1.617.2
Z5067	TRUE	1	1491	EPI_ISL_4085417	ERX8574872	NA	NA	AY.33
Z5068	TRUE	1	1483	EPI_ISL_4085418	ERX8574874	NA	NA	AY.122
Z5069	TRUE	1	2013	EPI_ISL_4085419	ERX8574875	NA	NA	AY.121
Z5070	TRUE	1	1491	EPI_ISL_4085420	ERX8574877	NA	NA	AY.4
Z5071	FALSE	0	9422	NA	ERX8574878	NA	NA	B.1.617.2
Z5072	TRUE	1	1491	EPI_ISL_4085421	ERX8574880	NA	NA	AY.43
Z5073	FALSE	0	6021	NA	ERX8574881	NA	NA	AY.43
Z5074	TRUE	1	2720	EPI_ISL_4085422	ERX8574882	NA	NA	AY.65
Z5075	TRUE	1	2284	EPI_ISL_4085423	ERX8574883	NA	NA	AY.65
Z5076	TRUE	1	1491	EPI_ISL_4085424	ERX8574885	NA	NA	AY.33
Z5077	TRUE	1	1491	EPI_ISL_4085425	ERX8574887	NA	NA	AY.33
Z5078	TRUE	1	1896	EPI_ISL_4085426	ERX8574888	NA	NA	AY.33
Z5079	TRUE	1	1491	EPI_ISL_4085427	ERX8574889	NA	NA	AY.33
Z5080	TRUE	1	1646	EPI_ISL_4085428	ERX8574891	NA	NA	AY.4
Z5081	TRUE	1	1896	EPI_ISL_4085429	ERX8574892	NA	NA	AY.4
Z5082	TRUE	1	2470	EPI_ISL_4085430	ERX8574894	NA	NA	AY.4
Z5083	TRUE	1	1897	EPI_ISL_4085431	ERX8574895	NA	NA	AY.4
Z5084	TRUE	1	2502	EPI_ISL_4085432	ERX8574896	NA	NA	AY.122
Z5085	FALSE	0	8458	NA	ERX8574897	NA	NA	AY.9.2
Z5086	FALSE	0	5551	NA	ERX8574898	NA	NA	AY.121
Z5087	FALSE	0	7710	NA	ERX8574899	NA	NA	AY.41
Z5116	TRUE	1	2167	EPI_ISL_4085453	ERX8574942	NA	NA	AY.125
Z5117	FALSE	0	14595	NA	ERX8574943	NA	NA	Unassigned
Z5118	FALSE	0	5535	NA	ERX8574944	NA	NA	AY.125
Z5119	TRUE	1	2161	EPI_ISL_4085454	ERX8574945	NA	NA	AY.5.5
Z5120	FALSE	0	17962	NA	ERX8574946	NA	NA	Unassigned
Z5121	FALSE	0	15970	NA	ERX8574948	NA	NA	Unassigned
Z5122	TRUE	1	2189	EPI_ISL_4085455	ERX8574949	NA	NA	AY.4
Z5123	FALSE	0	4822	NA	ERX8574951	NA	NA	AY.4.6
Z5124	FALSE	0	3045	NA	ERX8574952	NA	NA	B.1.617.2
Z5125	FALSE	0	5458	NA	ERX8574953	NA	NA	AY.4
Z5126	FALSE	0	3595	NA	ERX8574955	NA	NA	B.1.617.2
Z5127	TRUE	1	2763	EPI_ISL_4085456	ERX8574956	NA	NA	AY.112
Z5128	TRUE	1	2186	EPI_ISL_4085457	ERX8574957	NA	NA	AY.98.1
Z5129	TRUE	1	1491	EPI_ISL_4085458	ERX8574958	NA	NA	AY.121
Z5140	FALSE	0	4487	NA	ERX8574960	NA	NA	AY.70
Z5141	FALSE	0	8843	NA	ERX8574961	NA	NA	B.1.617.2
Z5142	TRUE	1	2735	EPI_ISL_4085459	ERX8574963	NA	NA	AY.46.6
Z5143	FALSE	0	4237	NA	ERX8574964	NA	NA	AY.46.6
Z5153	FALSE	0	3910	NA	ERX8574972	NA	NA	AY.53
Z5154	FALSE	0	16594	NA	ERX8574973	NA	NA	Unassigned
Z5155	TRUE	1	1911	EPI_ISL_4085462	ERX8574974	NA	NA	B.1.1.7
Z5156	FALSE	0	4523	NA	ERX8574976	NA	NA	AY.51
Z5157	FALSE	0	13729	NA	ERX8574977	NA	NA	B.1.617.2
V1698	FALSE	0	8572	NA	ERX8962047	NA	NA	AY.4
Z5088	TRUE	1	1878	EPI_ISL_4085433	ERX8574902	NA	NA	AY.43
Z5089	FALSE	0	19237	NA	ERX8574903	NA	NA	Unassigned
Z5090	TRUE	1	1897	EPI_ISL_4085434	ERX8574904	NA	NA	AY.4
Z5091	TRUE	1	1653	EPI_ISL_4085435	ERX8574905	NA	NA	AY.34
Z5092	TRUE	1	1356	EPI_ISL_4085436	ERX8574906	NA	NA	AY.126
Z5093	TRUE	1	1887	EPI_ISL_4085437	ERX8574907	NA	NA	AY.129
Z5094	TRUE	1	1607	EPI_ISL_4085438	ERX8574908	NA	NA	AY.121
Z5095	TRUE	1	2724	EPI_ISL_4085439	ERX8574911	NA	NA	AY.9.2
Z5096	FALSE	0	9712	NA	ERX8574912	NA	NA	B.1.617.2
Z5097	FALSE	0	8365	NA	ERX8574913	NA	NA	AY.43
Z5098	TRUE	1	1904	EPI_ISL_4085440	ERX8574914	NA	NA	AY.43
Z5099	TRUE	1	1644	EPI_ISL_4085441	ERX8574915	NA	NA	B.1.617.2
Z5100	TRUE	1	2225	EPI_ISL_4085442	ERX8574918	NA	NA	AY.43
Z5101	TRUE	1	2226	EPI_ISL_4085443	ERX8574919	NA	NA	AY.43
Z5102	TRUE	1	2799	EPI_ISL_4085444	ERX8574920	NA	NA	AY.43
Z5103	TRUE	1	1453	EPI_ISL_4085445	ERX8574923	NA	NA	AY.46
Z5104	FALSE	0	3272	NA	ERX8574924	NA	NA	AY.9.2
Z5105	TRUE	1	2137	EPI_ISL_4085446	ERX8574925	NA	NA	AY.9.2
Z5106	TRUE	1	2400	EPI_ISL_4085447	ERX8574927	NA	NA	AY.9.2
Z5107	FALSE	0	7219	NA	ERX8574928	NA	NA	AY.46.6
Z5108	TRUE	1	2767	EPI_ISL_4085448	ERX8574930	NA	NA	AY.43
Z5109	FALSE	0	3294	NA	ERX8574931	NA	NA	AY.43
Z5110	FALSE	0	3264	NA	ERX8574932	NA	NA	AY.33
Z5111	TRUE	1	1061	EPI_ISL_4085449	ERX8574933	NA	NA	AY.14
Z5112	TRUE	1	1499	EPI_ISL_4085450	ERX8574936	NA	NA	AY.34
Z5113	TRUE	1	1906	EPI_ISL_4085451	ERX8574937	NA	NA	AY.5
Z5114	TRUE	1	1484	EPI_ISL_4085452	ERX8574940	NA	NA	B.1.617.2
Z5115	FALSE	0	3707	NA	ERX8574941	NA	NA	AY.33
Z5148	FALSE	0	5823	NA	ERX8574965	NA	NA	AY.122
Z5149	TRUE	1	1607	EPI_ISL_4085460	ERX8574966	NA	NA	AY.46.6
Z5150	FALSE	0	10992	NA	ERX8574967	NA	NA	Unassigned
Z5151	FALSE	0	5473	NA	ERX8574968	NA	NA	AY.43
Z5152	TRUE	1	1889	EPI_ISL_4085461	ERX8574971	NA	NA	AY.43
Z5158	FALSE	0	3532	NA	ERX8574978	NA	NA	AY.43
Z5159	TRUE	1	1632	EPI_ISL_4085463	ERX8574979	NA	NA	AY.112
Z5160	FALSE	0	3352	NA	ERX8574981	NA	NA	B.1.617.2
Z5161	TRUE	1	1896	EPI_ISL_4085464	ERX8574983	NA	NA	B.1.617.2
Z5162	TRUE	1	2478	EPI_ISL_4085465	ERX8574984	NA	NA	AY.46.6
V1697	TRUE	1	1513	EPI_ISL_4085479	ERX8962172	NA	NA	AY.9.2
V1703	FALSE	0	10334	NA	NA	NA	NA	Unassigned
V1704	TRUE	1	1768	EPI_ISL_4086674	NA	NA	NA	AY.122
Z5167	TRUE	1	1380	EPI_ISL_4085480	ERX8962061	NA	NA	AY.41
Z5168	TRUE	1	1202	EPI_ISL_4085481	ERX8962057	NA	NA	AY.126
Z5169	TRUE	1	1202	EPI_ISL_4085482	ERX8962050	NA	NA	AY.126
Z5170	FALSE	0	1202	EPI_ISL_4085483	ERX8962180	NA	NA	AY.41
Z5171	TRUE	1	1888	EPI_ISL_4085484	ERX8962151	NA	NA	AY.129
Z5172	TRUE	1	1483	EPI_ISL_4085485	ERX8962148	NA	NA	AY.129
Z5173	TRUE	1	2200	EPI_ISL_4085486	ERX8962060	NA	NA	AY.129
Z5174	TRUE	1	1202	EPI_ISL_4085487	ERX8962161	NA	NA	AY.46.6
Z5175	TRUE	1	1453	EPI_ISL_4085488	ERX8962158	NA	NA	AY.4
Z5176	TRUE	1	1202	EPI_ISL_4085489	ERX8962150	NA	NA	B.1.617.2
Z5177	TRUE	1	690	EPI_ISL_4085490	ERX8962044	NA	NA	AY.4
Z5178	TRUE	1	1481	EPI_ISL_4085491	ERX8962055	NA	NA	AY.129
Z5179	TRUE	1	2444	EPI_ISL_4085492	ERX8962169	NA	NA	AY.98.1
Z5180	TRUE	1	1202	EPI_ISL_4085493	ERX8962173	NA	NA	AY.41
Z5181	TRUE	1	1202	EPI_ISL_4085494	ERX8962048	NA	NA	AY.43
Z5182	TRUE	1	1750	EPI_ISL_4085495	ERX8962175	NA	NA	AY.43
Z5183	FALSE	0	3064	NA	ERX8962052	NA	NA	AY.43
Z5184	TRUE	1	1904	EPI_ISL_4085496	ERX8962051	NA	NA	AY.43
Z5193	TRUE	1	1202	EPI_ISL_4085505	ERX8962149	NA	NA	AY.43
Z5194	TRUE	1	1904	EPI_ISL_4085506	ERX8962177	NA	NA	AY.43
Z5195	TRUE	1	1202	EPI_ISL_4085507	ERX8962059	NA	NA	AY.43
Z5201	TRUE	1	2132	EPI_ISL_4085513	ERX8962162	NA	NA	AY.9.2
Z5202	TRUE	1	2982	EPI_ISL_4085514	ERX8962152	NA	NA	AY.9.2
V1702	FALSE	0	1453	EPI_ISL_4086670	NA	NA	NA	B.1.617.2
V1705	TRUE	1	1499	EPI_ISL_4086677	NA	NA	NA	AY.33
V1706	TRUE	1	2614	EPI_ISL_4086680	NA	NA	NA	AY.121
V1707	FALSE	0	9873	NA	NA	NA	NA	B.1.617.2
V1708	FALSE	0	2920	EPI_ISL_4086683	NA	NA	NA	AY.41
V1711	TRUE	1	1637	EPI_ISL_4086685	NA	NA	NA	AY.122
Z5203	TRUE	1	1896	EPI_ISL_4085515	NA	NA	NA	AY.46.6
Z5204	FALSE	0	6312	NA	NA	NA	NA	B.1.617.2
Z5205	TRUE	1	1202	EPI_ISL_4085516	NA	NA	NA	AY.46.6
Z5206	FALSE	0	7686	NA	NA	NA	NA	B.1.617.2
Z5207	TRUE	1	1896	EPI_ISL_4085517	NA	NA	NA	AY.46.6
Z5208	FALSE	0	5925	NA	NA	NA	NA	AY.88
Z5209	FALSE	0	10494	NA	NA	NA	NA	B.1.617.2
Z5210	TRUE	1	2152	EPI_ISL_4085518	NA	NA	NA	AY.88
Z5211	TRUE	1	2183	EPI_ISL_4085519	NA	NA	NA	AY.43
Z5212	FALSE	0	6720	NA	NA	NA	NA	AY.43
Z5213	TRUE	1	1896	EPI_ISL_4085520	NA	NA	NA	AY.43
Z5214	FALSE	0	11006	NA	NA	NA	NA	B.1.617.2
Z5215	FALSE	0	3066	NA	NA	NA	NA	AY.43
Z5216	TRUE	1	2175	EPI_ISL_4085521	NA	NA	NA	AY.129
Z5217	TRUE	1	2767	EPI_ISL_4085522	NA	NA	NA	AY.125
Z5218	TRUE	1	2767	EPI_ISL_4085523	NA	NA	NA	AY.125
Z5219	FALSE	0	7278	NA	NA	NA	NA	AY.46.6
Z5220	FALSE	0	3045	NA	NA	NA	NA	AY.122
Z5221	FALSE	0	3620	NA	NA	NA	NA	AY.122
Z5222	FALSE	0	4158	NA	NA	NA	NA	AY.9.2
Z5223	FALSE	0	4041	NA	NA	NA	NA	AY.122
Z5224	FALSE	0	5356	NA	NA	NA	NA	AY.112
Z5225	FALSE	0	9802	NA	NA	NA	NA	B.1.617.2
Z5226	FALSE	0	5894	NA	NA	NA	NA	AY.112
Z5227	TRUE	1	1645	EPI_ISL_4085524	NA	NA	NA	AY.118
Z5228	TRUE	1	1202	EPI_ISL_4085525	NA	NA	NA	AY.118
Z5229	TRUE	1	2983	EPI_ISL_4085526	NA	NA	NA	AY.33
Z5230	TRUE	1	1607	EPI_ISL_4085527	NA	NA	NA	AY.43
Z5231	FALSE	0	3030	NA	NA	NA	NA	AY.33
Z5232	FALSE	0	16007	NA	NA	NA	NA	Unassigned
Z5233	FALSE	0	2036	EPI_ISL_4085528	NA	NA	NA	AY.33
Z5234	FALSE	0	8573	NA	NA	NA	NA	AY.122
Z5235	TRUE	1	1907	EPI_ISL_4085529	NA	NA	NA	AY.43
Z5236	TRUE	1	1469	EPI_ISL_4085530	NA	NA	NA	AY.9.2
Z5237	TRUE	1	1607	EPI_ISL_4085531	NA	NA	NA	AY.43
Z5238	TRUE	1	1203	EPI_ISL_4085532	NA	NA	NA	AY.4.6
Z5239	FALSE	0	1762	EPI_ISL_4085533	NA	NA	NA	B.1.617.2
Z5240	TRUE	1	1491	EPI_ISL_4085534	NA	NA	NA	AY.4.6
Z5241	TRUE	1	1607	EPI_ISL_4085535	NA	NA	NA	AY.4.6
Z5242	FALSE	0	4261	NA	NA	NA	NA	AY.122
Z5243	FALSE	0	7992	NA	NA	NA	NA	AY.122
Z5244	TRUE	1	2735	EPI_ISL_4085536	NA	NA	NA	AY.122
Z5245	TRUE	1	1927	EPI_ISL_4085537	NA	NA	NA	AY.122
Z5246	TRUE	1	1883	EPI_ISL_4085538	NA	NA	NA	AY.41
Z5247	FALSE	0	3056	NA	NA	NA	NA	B.1.617.2
Z5248	FALSE	0	4253	NA	NA	NA	NA	AY.43
Z5249	FALSE	0	3341	NA	NA	NA	NA	AY.43
Z5250	FALSE	0	6817	NA	NA	NA	NA	AY.43
Z5251	TRUE	1	2138	EPI_ISL_4085539	NA	NA	NA	AY.122
Z5252	TRUE	1	1896	EPI_ISL_4085540	NA	NA	NA	AY.127
Z5253	TRUE	1	1828	EPI_ISL_4085541	NA	NA	NA	AY.122
Z5254	TRUE	1	1608	EPI_ISL_4085542	NA	NA	NA	AY.4
Z5255	FALSE	0	3032	NA	NA	NA	NA	AY.33
Z5256	TRUE	1	2463	EPI_ISL_4085543	NA	NA	NA	AY.122
Z5257	TRUE	1	1483	EPI_ISL_4085544	NA	NA	NA	AY.122
Z5258	FALSE	0	3082	NA	NA	NA	NA	AY.122
Z5259	FALSE	0	3563	NA	NA	NA	NA	AY.9.2
Z5260	TRUE	1	1896	EPI_ISL_4085545	NA	NA	NA	AY.43
Z5261	FALSE	0	3587	NA	NA	NA	NA	AY.65
Z5262	TRUE	1	1905	EPI_ISL_4085546	NA	NA	NA	B.1.617.2
Z5263	FALSE	0	4516	NA	NA	NA	NA	AY.41
Z5264	FALSE	0	4544	NA	NA	NA	NA	AY.43
Z5265	FALSE	0	4705	NA	NA	NA	NA	B.1.617.2
Z5266	FALSE	0	10794	NA	NA	NA	NA	Unassigned
Z5267	TRUE	1	2124	EPI_ISL_4085547	NA	NA	NA	AY.65
Z5268	TRUE	1	2178	EPI_ISL_4085548	NA	NA	NA	AY.4
Z5269	FALSE	0	3934	NA	NA	NA	NA	AY.4
Z5270	TRUE	1	2475	EPI_ISL_4085549	NA	NA	NA	AY.4
Z5271	TRUE	1	1204	EPI_ISL_4085550	NA	NA	NA	AY.43
Z5272	FALSE	0	3932	NA	NA	NA	NA	AY.46.6
Z5273	TRUE	1	2767	EPI_ISL_4085551	NA	NA	NA	AY.4
Z5274	TRUE	1	1645	EPI_ISL_4085552	NA	NA	NA	B.1.617.2
Z5275	TRUE	1	2449	EPI_ISL_4085553	NA	NA	NA	AY.126
Z5276	TRUE	1	2504	EPI_ISL_4085554	NA	NA	NA	AY.122
Z5277	TRUE	1	1646	EPI_ISL_4085555	NA	NA	NA	AY.126
Z5278	FALSE	0	3042	NA	NA	NA	NA	B.1.617.2
Z5279	TRUE	1	2215	EPI_ISL_4085556	NA	NA	NA	AY.5.4
Z5280	TRUE	1	2315	EPI_ISL_4085557	NA	NA	NA	AY.9.2
Z5281	TRUE	1	1645	EPI_ISL_4085558	NA	NA	NA	AY.126
Z5282	FALSE	0	2184	EPI_ISL_4085559	NA	NA	NA	AY.5
Z5283	FALSE	0	4795	NA	NA	NA	NA	AY.9
Z5284	FALSE	0	14659	NA	NA	NA	NA	Unassigned
Z5285	FALSE	0	5257	NA	NA	NA	NA	AY.129
Z5286	FALSE	0	4627	NA	NA	NA	NA	AY.129
Z5287	TRUE	1	1473	EPI_ISL_4085560	NA	NA	NA	AY.125
Z5185	TRUE	1	1356	EPI_ISL_4085497	ERX8962170	NA	NA	AY.43
Z5186	TRUE	1	1642	EPI_ISL_4085498	ERX8962054	NA	NA	AY.122
Z5187	TRUE	1	2192	EPI_ISL_4085499	ERX8962156	NA	NA	AY.112
Z5188	TRUE	1	2180	EPI_ISL_4085500	ERX8962168	NA	NA	AY.112
Z5189	TRUE	1	1478	EPI_ISL_4085501	ERX8962157	NA	NA	AY.112
Z5190	TRUE	1	1483	EPI_ISL_4085502	ERX8962155	NA	NA	AY.122
Z5191	TRUE	1	2199	EPI_ISL_4085503	ERX8962159	NA	NA	AY.42
Z5192	TRUE	1	2783	EPI_ISL_4085504	ERX8962174	NA	NA	AY.122
Z5288	FALSE	0	5679	NA	NA	NA	NA	AY.4
Z5289	TRUE	1	1980	EPI_ISL_4085561	NA	NA	NA	AY.41
Z5290	TRUE	1	1970	EPI_ISL_4085562	NA	NA	NA	AY.4
Z5291	TRUE	1	2447	EPI_ISL_4085563	NA	NA	NA	AY.129
Z5292	FALSE	0	5452	NA	NA	NA	NA	AY.4
Z5293	TRUE	1	1488	EPI_ISL_4085564	NA	NA	NA	AY.5.4
Z5294	FALSE	0	6802	NA	NA	NA	NA	AY.103
Z5295	FALSE	0	3350	NA	NA	NA	NA	AY.42
Z5196	TRUE	1	1243	EPI_ISL_4085508	ERX8962153	NA	NA	AY.125
Z5197	TRUE	1	1919	EPI_ISL_4085509	ERX8962164	NA	NA	AY.125
Z5198	FALSE	0	1202	EPI_ISL_4085510	ERX8962154	NA	NA	AY.4
Z5199	TRUE	1	1203	EPI_ISL_4085511	ERX8962184	NA	NA	AY.43
Z5200	TRUE	1	1469	EPI_ISL_4085512	ERX8962045	NA	NA	AY.43
V1709	FALSE	0	12831	NA	NA	NA	NA	B.1.617.2
V1710	FALSE	0	9719	NA	NA	NA	NA	B.1.617.2
V1720	FALSE	0	1788	EPI_ISL_4455980	ERX8315658	NA	NA	AY.121
V1732	FALSE	0	5864	NA	ERX8621026	NA	NA	AY.122
V1734	FALSE	0	2002	EPI_ISL_4458287	ERX8621029	NA	NA	AY.122
V1712	FALSE	0	3799	NA	ERX8975426	NA	NA	AY.129
Z5365	TRUE	1	1469	EPI_ISL_4085631	ERX8315373	NA	NA	B.1.617.2
Z5366	TRUE	1	2045	EPI_ISL_4085632	ERX8315374	NA	NA	AY.9.2
Z5367	TRUE	1	1453	EPI_ISL_4085633	ERX8315375	NA	NA	AY.33
Z5368	FALSE	0	2070	EPI_ISL_4085634	ERX8315376	NA	NA	B.1.617.2
Z5369	TRUE	1	1203	EPI_ISL_4085635	ERX8315377	NA	NA	AY.33
Z5370	TRUE	1	1202	EPI_ISL_4085636	ERX8315378	NA	NA	AY.43
V1733	TRUE	1	1534	EPI_ISL_4458286	ERX8621028	NA	NA	AY.129
Z5296	TRUE	1	1202	EPI_ISL_4085565	ERX8315301	NA	NA	AY.43
Z5371	TRUE	1	2020	EPI_ISL_4085637	ERX8578481	NA	NA	AY.33
Z5372	TRUE	1	1255	EPI_ISL_4085638	ERX8578482	NA	NA	AY.122
Z5297	TRUE	1	395	EPI_ISL_4085566	ERX8315302	NA	NA	AY.53
Z5298	TRUE	1	907	EPI_ISL_4085567	ERX8315303	NA	NA	AY.53
Z5299	TRUE	1	1158	EPI_ISL_4085568	ERX8315304	NA	NA	AY.53
Z5373	TRUE	1	395	EPI_ISL_4085639	ERX8578499	NA	NA	AY.41
Z5374	FALSE	0	690	EPI_ISL_4085640	ERX8578501	NA	NA	AY.41
Z5375	TRUE	1	1202	EPI_ISL_4085641	ERX8578483	NA	NA	AY.41
Z5300	TRUE	1	1246	EPI_ISL_4085569	ERX8315305	NA	NA	AY.122
Z5376	TRUE	1	993	EPI_ISL_4085642	ERX8578484	NA	NA	AY.41
Z5377	FALSE	0	1202	EPI_ISL_4085643	ERX8578485	NA	NA	AY.43
Z5378	FALSE	0	5048	NA	ERX8578486	NA	NA	AY.43
Z5379	FALSE	0	5012	NA	ERX8578487	NA	NA	B.1.617.2
Z5380	TRUE	1	844	EPI_ISL_4085644	ERX8578488	NA	NA	AY.4
Z5301	TRUE	1	1463	EPI_ISL_4085570	ERX8315306	NA	NA	AY.71
Z5302	TRUE	1	1733	EPI_ISL_4085571	ERX8315307	NA	NA	AY.71
Z5381	TRUE	1	690	EPI_ISL_4085645	ERX8578489	NA	NA	AY.4
Z5303	FALSE	0	5375	NA	ERX8315308	NA	NA	AY.33
Z5304	FALSE	0	1742	EPI_ISL_4085572	ERX8315309	NA	NA	AY.43
Z5305	TRUE	1	1491	EPI_ISL_4085573	ERX8315310	NA	NA	AY.43
Z5306	FALSE	0	2311	EPI_ISL_4085574	ERX8315311	NA	NA	AY.125
Z5307	FALSE	0	690	EPI_ISL_4085575	ERX8315312	NA	NA	AY.41
Z5308	TRUE	1	1181	EPI_ISL_4085576	ERX8315313	NA	NA	AY.129
Z5309	TRUE	1	991	EPI_ISL_4085577	ERX8315314	NA	NA	AY.34
Z5310	TRUE	1	691	EPI_ISL_4085578	ERX8315315	NA	NA	AY.34
Z5311	TRUE	1	1497	EPI_ISL_4085579	ERX8315316	NA	NA	AY.42
Z5312	TRUE	1	2464	EPI_ISL_4085580	ERX8315317	NA	NA	AY.4.3
Z5313	TRUE	1	1742	EPI_ISL_4085581	ERX8315318	NA	NA	AY.4.3
Z5314	TRUE	1	1202	EPI_ISL_4085582	ERX8315319	NA	NA	AY.4.6
Z5315	FALSE	0	1453	EPI_ISL_4085583	ERX8315320	NA	NA	AY.4.6
Z5316	TRUE	1	1202	EPI_ISL_4085584	ERX8315321	NA	NA	AY.46.6
Z5317	TRUE	1	1312	EPI_ISL_4085585	ERX8315322	NA	NA	AY.53
Z5318	TRUE	1	990	EPI_ISL_4085586	ERX8315323	NA	NA	AY.43
Z5319	FALSE	0	3033	NA	ERX8315324	NA	NA	B.1.617.2
Z5320	TRUE	1	1202	EPI_ISL_4085587	ERX8315325	NA	NA	AY.33
Z5321	TRUE	1	2218	EPI_ISL_4085588	ERX8315326	NA	NA	B.1.617.2
Z5322	TRUE	1	2438	EPI_ISL_4085589	ERX8315327	NA	NA	B.1.617.2
Z5323	TRUE	1	1203	EPI_ISL_4085590	ERX8315328	NA	NA	AY.5.5
Z5324	TRUE	1	1202	EPI_ISL_4085591	ERX8315329	NA	NA	AY.5.5
Z5325	TRUE	1	1203	EPI_ISL_4085592	ERX8315330	NA	NA	AY.43
Z5326	TRUE	1	991	EPI_ISL_4085593	ERX8315331	NA	NA	AY.5.5
Z5327	TRUE	1	902	EPI_ISL_4085594	ERX8315332	NA	NA	AY.33
Z5328	TRUE	1	1202	EPI_ISL_4085595	ERX8315333	NA	NA	AY.4
Z5329	TRUE	1	1451	EPI_ISL_4085596	ERX8331180	NA	NA	AY.125
Z5330	TRUE	1	1272	EPI_ISL_4085597	ERX8315334	NA	NA	AY.98.1
Z5331	TRUE	1	2436	EPI_ISL_4085598	ERX8315335	NA	NA	B.1.617.2
Z5332	TRUE	1	1474	EPI_ISL_4085599	ERX8315336	NA	NA	B.1.617.2
Z5333	TRUE	1	1453	EPI_ISL_4085600	ERX8315337	NA	NA	B.1.617.2
Z5334	TRUE	1	990	EPI_ISL_4085601	ERX8315338	NA	NA	AY.33
Z5335	TRUE	1	1202	EPI_ISL_4085602	ERX8315339	NA	NA	AY.33
Z5336	TRUE	1	990	EPI_ISL_4085603	ERX8315340	NA	NA	AY.46.6
Z5337	TRUE	1	1499	EPI_ISL_4085604	ERX8315341	NA	NA	AY.43
Z5338	TRUE	1	1453	EPI_ISL_4085605	ERX8315342	NA	NA	AY.46.6
Z5339	TRUE	1	2046	EPI_ISL_4085606	ERX8315343	NA	NA	AY.129
Z5340	TRUE	1	990	EPI_ISL_4085607	ERX8315344	NA	NA	AY.106
Z5341	TRUE	1	1240	EPI_ISL_4085608	ERX8315345	NA	NA	AY.42
Z5342	TRUE	1	1470	EPI_ISL_4085609	ERX8315347	NA	NA	AY.9
Z5343	TRUE	1	1195	EPI_ISL_4085610	ERX8315348	NA	NA	AY.9
Z5344	TRUE	1	1481	EPI_ISL_4085611	ERX8315349	NA	NA	AY.129
Z5345	TRUE	1	990	EPI_ISL_4085612	ERX8315350	NA	NA	AY.122
Z5346	TRUE	1	1607	EPI_ISL_4085613	ERX8315351	NA	NA	AY.43
Z5347	TRUE	1	902	EPI_ISL_4085614	ERX8315352	NA	NA	AY.4
Z5348	FALSE	0	2151	EPI_ISL_4085615	ERX8315354	NA	NA	AY.65
Z5349	TRUE	1	1473	EPI_ISL_4085616	ERX8315355	NA	NA	AY.125
Z5350	TRUE	1	1470	EPI_ISL_4085617	ERX8315357	NA	NA	AY.43
Z5382	TRUE	1	1202	EPI_ISL_4085646	ERX8578491	NA	NA	AY.4
Z5351	TRUE	1	1469	EPI_ISL_4085618	ERX8315358	NA	NA	AY.43
Z5352	TRUE	1	1441	EPI_ISL_4085619	ERX8315359	NA	NA	B.1.617.2
Z5353	TRUE	1	1464	EPI_ISL_4085620	ERX8315360	NA	NA	AY.71
Z5383	TRUE	1	1208	EPI_ISL_4085647	ERX8578492	NA	NA	AY.125
Z5354	TRUE	1	1202	EPI_ISL_4085621	ERX8315361	NA	NA	AY.4
Z5355	TRUE	1	1904	EPI_ISL_4085622	ERX8315362	NA	NA	AY.125
Z5384	TRUE	1	902	EPI_ISL_4085648	ERX8578494	NA	NA	AY.4
Z5356	TRUE	1	2751	EPI_ISL_4085623	ERX8315363	NA	NA	B.1.617.2
Z5357	TRUE	1	1490	EPI_ISL_4085624	ERX8315364	NA	NA	AY.5
Z5358	TRUE	1	1202	EPI_ISL_4085625	ERX8315365	NA	NA	AY.4
Z5359	TRUE	1	1202	EPI_ISL_4085626	ERX8315367	NA	NA	B.1.617.2
Z5360	TRUE	1	1480	EPI_ISL_4085627	ERX8315368	NA	NA	AY.33
Z5361	FALSE	0	3607	NA	ERX8315369	NA	NA	AY.33
Z5362	TRUE	1	1976	EPI_ISL_4085628	ERX8315370	NA	NA	AY.9.2
Z5363	TRUE	1	1204	EPI_ISL_4085629	ERX8315371	NA	NA	AY.43
Z5385	TRUE	1	990	EPI_ISL_4085649	ERX8578495	NA	NA	AY.43
Z5364	TRUE	1	1202	EPI_ISL_4085630	ERX8315372	NA	NA	AY.43
Z5386	FALSE	0	991	EPI_ISL_4085650	ERX8578502	NA	NA	B.1.617.2
V1713	TRUE	1	990	EPI_ISL_4086708	ERX8975424	NA	NA	AY.46.6
V1753	FALSE	0	4711	NA	ERX10416318	NA	NA	AY.33
V1715	FALSE	0	2928	EPI_ISL_4086709	ERX8975443	NA	NA	AY.33
Z5387	FALSE	0	1	NA	NA	NA	NA	Unassigned
Z5388	FALSE	0	1	NA	NA	NA	NA	Unassigned
Z5389	TRUE	1	990	NA	NA	NA	NA	AY.122
Z5390	FALSE	0	16604	NA	NA	NA	NA	Unassigned
Z5391	FALSE	0	7762	NA	NA	NA	NA	AY.125
Z5392	TRUE	1	1453	NA	NA	NA	NA	B.1.617.2
Z5393	TRUE	1	2500	NA	NA	NA	NA	AY.6
Z5394	FALSE	0	3903	NA	NA	NA	NA	AY.5
Z5395	TRUE	1	1499	NA	NA	NA	NA	AY.5.4
Z5396	TRUE	1	1750	NA	NA	NA	NA	AY.43
Z5397	FALSE	0	29902	NA	ERX8331386	NA	NA	Unassigned
Z5398	TRUE	1	1203	NA	NA	NA	NA	AY.34.1
Z5399	TRUE	1	991	NA	NA	NA	NA	AY.34.1
Z5400	TRUE	1	2040	NA	NA	NA	NA	AY.106
Z5401	TRUE	1	946	NA	NA	NA	NA	AY.122
Z5402	TRUE	1	1755	NA	NA	NA	NA	AY.122
Z5403	TRUE	1	990	NA	NA	NA	NA	AY.46.6
Z5404	FALSE	0	4022	NA	NA	NA	NA	AY.9
Z5405	FALSE	0	3674	NA	NA	NA	NA	AY.122
Z5406	TRUE	1	1202	NA	NA	NA	NA	AY.43
Z5407	FALSE	0	4332	NA	NA	NA	NA	AY.122
Z5408	TRUE	1	1788	NA	NA	NA	NA	AY.121
Z5409	TRUE	1	1429	NA	NA	NA	NA	AY.41
Z5410	TRUE	1	690	NA	NA	NA	NA	AY.41
Z5411	TRUE	1	690	NA	NA	NA	NA	AY.41
Z5412	TRUE	1	966	NA	NA	NA	NA	AY.112
Z5413	TRUE	1	992	NA	NA	NA	NA	AY.121
Z5414	TRUE	1	1729	NA	NA	NA	NA	AY.5
Z5415	TRUE	1	1202	NA	NA	NA	NA	AY.41
Z5416	TRUE	1	690	NA	NA	NA	NA	AY.46.6
Z5417	TRUE	1	1287	NA	NA	NA	NA	B.1.617.2
Z5418	TRUE	1	990	NA	NA	NA	NA	B.1.617.2
Z5419	FALSE	0	1239	NA	NA	NA	NA	AY.9.2
Z5420	TRUE	1	1257	NA	NA	NA	NA	AY.43
Z5421	TRUE	1	1271	NA	NA	NA	NA	AY.122
Z5422	TRUE	1	690	NA	NA	NA	NA	AY.46.6
Z5423	TRUE	1	2287	NA	NA	NA	NA	AY.9
Z5424	TRUE	1	1202	NA	NA	NA	NA	AY.33
Z5425	TRUE	1	2591	NA	NA	NA	NA	AY.53
Z5426	TRUE	1	1496	NA	NA	NA	NA	AY.53
Z5427	TRUE	1	1450	NA	NA	NA	NA	AY.53
Z5428	TRUE	1	955	NA	NA	NA	NA	AY.122
Z5429	TRUE	1	1483	NA	NA	NA	NA	AY.129
Z5430	TRUE	1	395	EPI_ISL_4085651	ERX8276441	NA	NA	AY.43
Z5431	TRUE	1	395	EPI_ISL_4085652	ERX8331387	NA	NA	AY.33
Z5432	TRUE	1	695	EPI_ISL_4085653	ERX8331391	NA	NA	AY.33
Z5433	TRUE	1	395	EPI_ISL_4085654	ERX8276442	NA	NA	B.1.617.2
Z5434	TRUE	1	690	EPI_ISL_4085655	ERX8276444	NA	NA	AY.46.6
Z5435	TRUE	1	2876	EPI_ISL_4085656	ERX8331392	NA	NA	AY.126
Z5436	TRUE	1	395	EPI_ISL_4085657	ERX8331393	NA	NA	AY.46.6
Z5437	FALSE	0	19445	NA	ERX8276445	NA	NA	Unassigned
Z5438	TRUE	1	395	EPI_ISL_4085658	ERX8331394	NA	NA	AY.33
Z5439	FALSE	0	3820	NA	ERX8331395	NA	NA	AY.129
Z5440	TRUE	1	395	EPI_ISL_4085659	ERX8331397	NA	NA	AY.41
Z5441	TRUE	1	1202	EPI_ISL_4085660	ERX8331398	NA	NA	B.1.617.2
Z5442	FALSE	0	1246	EPI_ISL_4085661	ERX8276446	NA	NA	AY.122
Z5443	FALSE	0	1473	EPI_ISL_4085662	ERX8276447	NA	NA	AY.125
Z5444	TRUE	1	1202	EPI_ISL_4085663	ERX8331400	NA	NA	AY.4
Z5445	TRUE	1	395	EPI_ISL_4085664	ERX8276448	NA	NA	AY.41
Z5446	TRUE	1	1607	EPI_ISL_4085665	ERX8331401	NA	NA	AY.41
Z5447	TRUE	1	395	EPI_ISL_4085666	ERX8276449	NA	NA	AY.43
Z5448	TRUE	1	646	EPI_ISL_4085667	ERX8331402	NA	NA	B.1.617.2
Z5449	TRUE	1	395	EPI_ISL_4085668	ERX8331405	NA	NA	AY.46.6
Z5450	FALSE	0	10717	NA	ERX8276450	NA	NA	Unassigned
Z5451	FALSE	0	14074	NA	ERX8331406	NA	NA	Unassigned
Z5452	TRUE	1	395	EPI_ISL_4085669	ERX8331407	NA	NA	AY.41
Z5453	TRUE	1	395	EPI_ISL_4085670	ERX8331408	NA	NA	AY.46.6
Z5454	FALSE	0	1020	EPI_ISL_4086641	ERX8331410	NA	NA	AY.33
Z5455	TRUE	1	691	NA	NA	NA	NA	AY.46.6
Z5456	FALSE	0	902	NA	NA	NA	NA	AY.125
Z5457	TRUE	1	990	NA	NA	NA	NA	AY.42
Z5458	TRUE	1	2071	NA	NA	NA	NA	B.1.617.2
Z5459	TRUE	1	1239	EPI_ISL_4086644	ERX8276451	NA	NA	AY.23
Z5460	TRUE	1	1172	NA	NA	NA	NA	AY.122
Z5461	TRUE	1	990	NA	NA	NA	NA	AY.41
Z5462	TRUE	1	690	NA	NA	NA	NA	AY.41
Z5463	FALSE	0	7571	NA	NA	NA	NA	AY.122
Z5464	TRUE	1	1260	NA	NA	NA	NA	AY.98.1
Z5465	FALSE	0	1	NA	NA	NA	NA	Unassigned
Z5466	TRUE	1	939	EPI_ISL_4086647	ERX8331411	NA	NA	AY.23
Z5467	FALSE	0	990	EPI_ISL_4086651	ERX8331413	NA	NA	AY.43
Z5468	TRUE	1	1453	EPI_ISL_4086654	ERX8331414	NA	NA	AY.5.4
Z5469	TRUE	1	1202	EPI_ISL_4086657	ERX8331416	NA	NA	AY.5.4
Z5470	TRUE	1	990	EPI_ISL_4086660	ERX8331417	NA	NA	AY.33
Z5471	TRUE	1	1279	NA	NA	NA	NA	AY.4
Z5472	TRUE	1	2863	NA	NA	NA	NA	AY.9.2
Z5473	TRUE	1	981	NA	NA	NA	NA	AY.4
Z5474	FALSE	0	8847	NA	NA	NA	NA	Unassigned
Z5475	TRUE	1	1287	NA	NA	NA	NA	AY.46.6
Z5476	FALSE	0	8150	NA	NA	NA	NA	AY.42
Z5477	FALSE	0	2306	NA	NA	NA	NA	AY.41
Z5478	TRUE	1	1750	NA	NA	NA	NA	AY.41
Z5479	TRUE	1	1203	NA	NA	NA	NA	AY.126
Z5480	TRUE	1	2046	NA	NA	NA	NA	AY.126
Z5481	FALSE	0	1453	NA	NA	NA	NA	B.1.617.2
Z5482	FALSE	0	1951	NA	NA	NA	NA	AY.4
Z5483	TRUE	1	1185	NA	NA	NA	NA	B.1.617.2
Z5484	TRUE	1	941	NA	NA	NA	NA	AY.5
Z5485	FALSE	0	3307	NA	NA	NA	NA	AY.46.6
Z5486	TRUE	1	990	NA	NA	NA	NA	AY.33
Z5487	TRUE	1	990	NA	NA	NA	NA	AY.33
Z5488	FALSE	0	29902	NA	ERX8276452	NA	NA	Unassigned
Z5489	FALSE	0	2392	NA	NA	NA	NA	AY.129
Z5490	TRUE	1	1583	NA	NA	NA	NA	AY.129
Z5491	TRUE	1	969	NA	NA	NA	NA	AY.129
Z5492	TRUE	1	969	NA	NA	NA	NA	AY.129
Z5493	TRUE	1	693	NA	NA	NA	NA	AY.33
Z5494	TRUE	1	1202	NA	NA	NA	NA	AY.43
Z5495	FALSE	0	3934	NA	NA	NA	NA	AY.41
Z5496	FALSE	0	5960	NA	NA	NA	NA	AY.125
Z5497	TRUE	1	1203	NA	NA	NA	NA	AY.46.6
Z5498	FALSE	0	1202	NA	NA	NA	NA	B.1.617.2
Z5499	FALSE	0	5393	NA	NA	NA	NA	AY.46.6
Z5500	TRUE	1	1490	NA	NA	NA	NA	AY.5
Z5501	FALSE	0	1	NA	NA	NA	NA	Unassigned
Z5502	FALSE	0	1	NA	NA	NA	NA	Unassigned
Z5503	FALSE	0	1440	EPI_ISL_4086664	ERX8331419	NA	NA	AY.41
Z5504	TRUE	1	1750	NA	NA	NA	NA	AY.46.6
Z5505	TRUE	1	997	NA	NA	NA	NA	AY.112
Z5506	TRUE	1	2595	NA	NA	NA	NA	AY.46.6
Z5507	TRUE	1	1491	NA	NA	NA	NA	AY.121
Z5508	TRUE	1	1581	NA	NA	NA	NA	AY.46.6
Z5509	TRUE	1	2999	NA	NA	NA	NA	AY.43
Z5510	TRUE	1	990	NA	NA	NA	NA	AY.43
Z5511	FALSE	0	3930	NA	NA	NA	NA	AY.121
Z5512	FALSE	0	651	NA	NA	NA	NA	AY.9.2
Z5513	TRUE	1	1144	NA	NA	NA	NA	AY.4
Z5514	FALSE	0	9741	NA	NA	NA	NA	B.1.617.2
Z5515	TRUE	1	690	NA	NA	NA	NA	AY.43
Z5516	TRUE	1	690	NA	NA	NA	NA	AY.121
Z5517	TRUE	1	2071	NA	NA	NA	NA	B.1.617.2
Z5518	TRUE	1	690	NA	NA	NA	NA	AY.41
V1714	FALSE	0	20758	NA	ERX8975441	NA	NA	Unassigned
V1716	FALSE	0	1798	EPI_ISL_4086710	ERX8975437	NA	NA	AY.35
V1721	TRUE	1	1202	EPI_ISL_4455982	ERX8331799	NA	NA	AY.7.1
Z5524	TRUE	1	1202	EPI_ISL_4086691	NA	NA	NA	AY.43
Z5525	TRUE	1	2719	EPI_ISL_4086692	NA	NA	NA	B.1.617.2
Z5526	TRUE	1	1607	EPI_ISL_4086693	NA	NA	NA	AY.127
Z5527	TRUE	1	1929	EPI_ISL_4086694	NA	NA	NA	AY.112
Z5528	TRUE	1	1202	EPI_ISL_4086695	NA	NA	NA	AY.126
Z5529	TRUE	1	1202	EPI_ISL_4086696	NA	NA	NA	AY.126
Z5530	TRUE	1	990	EPI_ISL_4086697	NA	NA	NA	AY.126
Z5531	TRUE	1	1607	EPI_ISL_4086698	NA	NA	NA	AY.43
Z5532	TRUE	1	2767	EPI_ISL_4086699	NA	NA	NA	AY.127
Z5533	TRUE	1	2176	EPI_ISL_4086700	NA	NA	NA	AY.9.2
Z5534	TRUE	1	1878	EPI_ISL_4086701	NA	NA	NA	AY.4.6
Z5536	TRUE	1	1875	EPI_ISL_4086703	NA	NA	NA	AY.43
Z5537	TRUE	1	1483	EPI_ISL_4086704	NA	NA	NA	AY.122
V1722	FALSE	0	3788	NA	ERX8331800	NA	NA	AY.122
V1723	FALSE	0	1204	EPI_ISL_4455983	ERX8315659	NA	NA	AY.4
V1724	TRUE	1	1796	EPI_ISL_4455985	ERX8331801	NA	NA	AY.106
V1725	FALSE	0	1202	EPI_ISL_4455987	ERX8315660	NA	NA	AY.4
Z5573	TRUE	1	691	EPI_ISL_4089424	ERX8578764	NA	NA	AY.122
Z5574	TRUE	1	607	EPI_ISL_4089427	ERX8578765	NA	NA	AY.125
Z5575	TRUE	1	690	EPI_ISL_4089430	ERX8578766	NA	NA	AY.129
Z5576	TRUE	1	969	EPI_ISL_4089433	ERX8578767	NA	NA	AY.129
Z5577	TRUE	1	690	EPI_ISL_4089436	ERX8578768	NA	NA	AY.129
Z5578	TRUE	1	690	EPI_ISL_4089439	ERX8578769	NA	NA	AY.129
Z5580	TRUE	1	902	EPI_ISL_4089446	ERX8578772	NA	NA	AY.125
Z5581	TRUE	1	891	EPI_ISL_4089448	ERX8622995	NA	NA	AY.4
Z5582	TRUE	1	652	EPI_ISL_4089451	ERX8578773	NA	NA	AY.122
Z5586	FALSE	0	690	EPI_ISL_4089464	ERX8578777	NA	NA	AY.43
Z5587	FALSE	0	5114	NA	ERX8578778	NA	NA	B.1.617.2
Z5588	TRUE	1	690	EPI_ISL_4089467	ERX8578779	NA	NA	AY.122
Z5589	TRUE	1	2821	EPI_ISL_4089470	ERX8578780	NA	NA	AY.9.2
Z5593	TRUE	1	395	EPI_ISL_4089844	ERX8578783	NA	NA	AY.68
Z5598	TRUE	1	395	EPI_ISL_4089849	ERX8578789	NA	NA	AY.43
Z5600	TRUE	1	690	EPI_ISL_4089850	ERX8622996	NA	NA	AY.4
Z5605	TRUE	1	690	EPI_ISL_4089851	ERX8622997	NA	NA	AY.33
Z5606	TRUE	1	690	EPI_ISL_4089852	ERX8578790	NA	NA	AY.129
Z5607	TRUE	1	396	EPI_ISL_4089853	ERX8578791	NA	NA	AY.121
Z5608	TRUE	1	1240	EPI_ISL_4089854	ERX8578793	NA	NA	AY.42
Z5609	TRUE	1	987	EPI_ISL_4089855	ERX8578794	NA	NA	AY.4.6
Z5519	TRUE	1	1499	EPI_ISL_4086686	NA	NA	NA	AY.34.1
Z5520	TRUE	1	1450	EPI_ISL_4086687	NA	NA	NA	AY.126
Z5521	TRUE	1	1483	EPI_ISL_4086688	NA	NA	NA	AY.122
Z5522	TRUE	1	690	EPI_ISL_4086689	NA	NA	NA	AY.5.4
Z5523	TRUE	1	607	EPI_ISL_4086690	NA	NA	NA	AY.68
Z5535	FALSE	0	1451	EPI_ISL_4086702	NA	NA	NA	AY.9.2
Z5538	TRUE	1	1739	EPI_ISL_4086705	NA	NA	NA	AY.122
Z5539	TRUE	1	1653	EPI_ISL_4086706	NA	NA	NA	AY.4
Z5540	TRUE	1	1469	EPI_ISL_4086707	NA	NA	NA	AY.43
V1726	TRUE	1	1645	EPI_ISL_4455988	ERX8331802	NA	NA	AY.121
Z5555	TRUE	1	1287	EPI_ISL_4089374	ERX8578746	NA	NA	AY.43
Z5556	TRUE	1	1125	EPI_ISL_4089377	ERX8578747	NA	NA	AY.122
Z5557	TRUE	1	690	EPI_ISL_4089381	ERX8578748	NA	NA	AY.42
Z5558	TRUE	1	1274	EPI_ISL_4089384	ERX8578749	NA	NA	AY.43
Z5559	TRUE	1	2391	EPI_ISL_4089387	ERX8578750	NA	NA	AY.106
Z5560	TRUE	1	690	EPI_ISL_4089390	ERX8578751	NA	NA	AY.43
Z5561	TRUE	1	987	EPI_ISL_4089393	ERX8578752	NA	NA	AY.46.6
Z5562	TRUE	1	691	EPI_ISL_4089396	ERX8578754	NA	NA	AY.122
Z5876	TRUE	1	982	EPI_ISL_4458288	ERX8621030	NA	NA	AY.43
Z5564	TRUE	1	1499	EPI_ISL_4089399	ERX8578755	NA	NA	AY.125
Z5565	TRUE	1	690	EPI_ISL_4089402	ERX8578756	NA	NA	AY.23.2
Z5566	TRUE	1	691	EPI_ISL_4089405	ERX8578758	NA	NA	AY.23.2
Z5567	FALSE	0	690	EPI_ISL_4089408	ERX8578759	NA	NA	AY.33
Z5568	TRUE	1	951	EPI_ISL_4089411	ERX8578760	NA	NA	AY.9.2
Z5877	FALSE	0	10259	NA	ERX8621031	NA	NA	B.1.617.2
Z5570	TRUE	1	651	EPI_ISL_4089414	ERX8578761	NA	NA	AY.9.2
Z5571	TRUE	1	395	EPI_ISL_4089418	ERX8578762	NA	NA	AY.68
Z5572	TRUE	1	395	EPI_ISL_4089420	ERX8578763	NA	NA	AY.68
Z5579	TRUE	1	1885	EPI_ISL_4089442	ERX8578770	NA	NA	AY.43
Z5583	TRUE	1	991	EPI_ISL_4089454	ERX8578774	NA	NA	AY.122
Z5584	TRUE	1	690	EPI_ISL_4089458	ERX8578775	NA	NA	AY.33
Z5585	TRUE	1	690	EPI_ISL_4089461	ERX8578776	NA	NA	AY.46.6
Z5590	TRUE	1	690	EPI_ISL_4089842	ERX8578781	NA	NA	AY.4
Z5878	TRUE	1	969	EPI_ISL_4458289	ERX8621032	NA	NA	AY.129
Z5592	TRUE	1	946	EPI_ISL_4089843	ERX8578782	NA	NA	AY.122
Z5594	TRUE	1	690	EPI_ISL_4089845	ERX8578784	NA	NA	AY.46.6
Z5595	TRUE	1	395	EPI_ISL_4089846	ERX8578786	NA	NA	AY.43
Z5596	TRUE	1	690	EPI_ISL_4089847	ERX8578787	NA	NA	AY.43
Z5597	TRUE	1	690	EPI_ISL_4089848	ERX8578788	NA	NA	AY.129
Z5879	FALSE	0	18707	NA	ERX8621033	NA	NA	Unassigned
Z5880	TRUE	1	1826	EPI_ISL_4458290	ERX8621034	NA	NA	AY.121
Z5881	TRUE	1	690	EPI_ISL_4458291	ERX8621036	NA	NA	AY.121
Z5882	TRUE	1	690	EPI_ISL_4458292	ERX8621037	NA	NA	AY.121
Z5883	FALSE	0	3179	NA	ERX8621038	NA	NA	AY.121
Z5884	TRUE	1	1555	EPI_ISL_4458293	ERX8621039	NA	NA	AY.33
Z5885	TRUE	1	690	EPI_ISL_4458294	ERX8621040	NA	NA	AY.33
Z5886	TRUE	1	690	EPI_ISL_4458295	ERX8621041	NA	NA	AY.46.6
Z5887	TRUE	1	690	EPI_ISL_4458296	ERX8621042	NA	NA	AY.46.6
Z5888	TRUE	1	690	EPI_ISL_4458297	ERX8621043	NA	NA	AY.46.6
Z5889	TRUE	1	690	EPI_ISL_4458298	ERX8621044	NA	NA	AY.46.6
Z5890	FALSE	0	17781	NA	ERX8621045	NA	NA	Unassigned
Z5891	TRUE	1	1245	EPI_ISL_4458299	ERX8621046	NA	NA	B.1.617.2
Z5892	FALSE	0	3059	NA	ERX8621047	NA	NA	AY.46.6
Z5893	TRUE	1	690	EPI_ISL_4458300	ERX8621048	NA	NA	AY.33
Z5723	TRUE	1	395	EPI_ISL_4456814	ERX8624443	NA	NA	AY.38
Z5724	TRUE	1	690	EPI_ISL_4456815	ERX8624264	NA	NA	AY.122
Z5725	TRUE	1	396	EPI_ISL_4456817	ERX8624265	NA	NA	AY.33
Z5726	TRUE	1	396	EPI_ISL_4456819	ERX8624266	NA	NA	AY.4
Z5727	FALSE	0	17186	NA	ERX8624267	NA	NA	Unassigned
Z5728	FALSE	0	10222	NA	ERX8624268	NA	NA	Unassigned
Z5729	FALSE	0	14176	NA	ERX8624269	NA	NA	Unassigned
Z5644	TRUE	1	690	EPI_ISL_4455990	ERX8315661	NA	NA	AY.122
Z5645	TRUE	1	990	EPI_ISL_4455992	ERX8315662	NA	NA	AY.122
Z5646	FALSE	0	1750	EPI_ISL_4455993	ERX8315663	NA	NA	AY.122
Z5730	FALSE	0	7714	NA	ERX8624270	NA	NA	AY.33
Z5731	FALSE	0	8292	NA	ERX8624271	NA	NA	AY.33
Z5647	TRUE	1	990	EPI_ISL_4455995	ERX8315664	NA	NA	AY.43
Z5648	TRUE	1	1499	EPI_ISL_4455997	ERX8331803	NA	NA	AY.125
Z5732	TRUE	1	968	EPI_ISL_4456820	ERX8624272	NA	NA	AY.46.6
Z5649	TRUE	1	992	EPI_ISL_4455998	ERX8315665	NA	NA	AY.68
Z5733	TRUE	1	1202	EPI_ISL_4456822	ERX8624273	NA	NA	AY.41
Z5734	TRUE	1	690	EPI_ISL_4456823	ERX8624274	NA	NA	AY.41
Z5735	TRUE	1	990	EPI_ISL_4456825	ERX8624276	NA	NA	AY.43
Z5650	FALSE	0	1750	EPI_ISL_4456000	ERX8331804	NA	NA	AY.33
Z5651	FALSE	0	2577	EPI_ISL_4456001	ERX8331806	NA	NA	AY.53
Z5736	FALSE	0	4234	NA	ERX8624277	NA	NA	AY.34.1
Z5737	TRUE	1	1519	EPI_ISL_4456827	ERX8624278	NA	NA	AY.121
Z5652	TRUE	1	1785	EPI_ISL_4456003	ERX8331807	NA	NA	AY.43
Z5653	TRUE	1	1770	EPI_ISL_4456004	ERX8331808	NA	NA	AY.125
Z5654	TRUE	1	1499	EPI_ISL_4456006	ERX8331809	NA	NA	AY.33
Z5655	TRUE	1	2558	EPI_ISL_4456008	ERX8315666	NA	NA	AY.33
Z5738	TRUE	1	690	EPI_ISL_4456828	ERX8624279	NA	NA	AY.4
Z5739	TRUE	1	690	EPI_ISL_4456829	ERX8624280	NA	NA	AY.46.6
Z5740	FALSE	0	1287	EPI_ISL_4456831	ERX8624281	NA	NA	AY.43
Z5741	TRUE	1	690	EPI_ISL_4456833	ERX8624282	NA	NA	AY.129
Z5656	TRUE	1	1185	EPI_ISL_4456009	ERX8315667	NA	NA	B.1.617.2
Z5742	TRUE	1	690	EPI_ISL_4456834	ERX8624283	NA	NA	AY.46.6
Z5743	TRUE	1	690	EPI_ISL_4457467	ERX8624284	NA	NA	AY.121
Z5744	TRUE	1	1287	EPI_ISL_4457468	ERX8624285	NA	NA	AY.41
Z5745	TRUE	1	2096	EPI_ISL_4457470	ERX8624286	NA	NA	B.1.617.2
Z5746	TRUE	1	990	EPI_ISL_4457472	ERX8624287	NA	NA	AY.126
Z5747	FALSE	0	7078	NA	ERX8624288	NA	NA	AY.4.6
Z5748	TRUE	1	2103	EPI_ISL_4457473	ERX8624289	NA	NA	AY.70
Z5749	TRUE	1	2557	EPI_ISL_4457475	ERX8624290	NA	NA	AY.125
Z5750	TRUE	1	691	EPI_ISL_4457477	ERX8624291	NA	NA	AY.33
Z5751	FALSE	0	7725	NA	ERX8624292	NA	NA	B.1.617.2
Z5752	FALSE	0	2908	EPI_ISL_4457479	ERX8624293	NA	NA	AY.5.4
Z5753	FALSE	0	690	EPI_ISL_4457480	ERX8624294	NA	NA	AY.33
Z5754	TRUE	1	690	EPI_ISL_4457482	ERX8624295	NA	NA	AY.33
Z5541	FALSE	0	395	EPI_ISL_4086711	ERX8975423	NA	NA	AY.4
Z5542	TRUE	1	395	EPI_ISL_4086712	ERX8975432	NA	NA	AY.42
Z5894	TRUE	1	666	EPI_ISL_4458301	ERX8621049	NA	NA	AY.126
Z5895	TRUE	1	396	EPI_ISL_4458302	ERX8621050	NA	NA	AY.33
Z5896	TRUE	1	1241	EPI_ISL_4458303	ERX8621051	NA	NA	AY.42
Z5897	TRUE	1	395	EPI_ISL_4458304	ERX8621053	NA	NA	AY.42
Z5543	TRUE	1	395	EPI_ISL_4086713	ERX8975438	NA	NA	AY.9.2
Z5544	TRUE	1	395	EPI_ISL_4089340	ERX8975428	NA	NA	AY.9.2
Z5545	TRUE	1	396	EPI_ISL_4089343	ERX8975439	NA	NA	AY.9.2
Z5898	TRUE	1	395	EPI_ISL_4458305	ERX8621054	NA	NA	AY.9.2
Z5546	TRUE	1	395	EPI_ISL_4089346	ERX8975425	NA	NA	AY.7.1
Z5547	TRUE	1	395	EPI_ISL_4089349	ERX8975429	NA	NA	AY.43
Z5548	TRUE	1	395	EPI_ISL_4089352	ERX8975442	NA	NA	AY.7.1
Z5549	TRUE	1	690	EPI_ISL_4089355	ERX8975435	NA	NA	AY.7.1
Z5899	TRUE	1	2672	EPI_ISL_4458306	ERX8621055	NA	NA	AY.7.1
Z5550	TRUE	1	395	EPI_ISL_4089358	ERX8975430	NA	NA	AY.7.1
Z5551	TRUE	1	395	EPI_ISL_4089361	ERX8975433	NA	NA	AY.7.1
Z5552	TRUE	1	395	EPI_ISL_4089364	ERX8975440	NA	NA	AY.7.1
Z5553	TRUE	1	395	EPI_ISL_4089367	ERX8975434	NA	NA	AY.7.1
Z5900	FALSE	0	29902	NA	ERX8621056	NA	NA	Unassigned
Z5554	TRUE	1	2717	EPI_ISL_4089370	ERX8975431	NA	NA	B.1.617.2
Z5755	FALSE	0	690	EPI_ISL_4457483	ERX8624296	NA	NA	AY.33
Z5756	TRUE	1	690	EPI_ISL_4457485	ERX8624444	NA	NA	AY.33
Z5757	TRUE	1	990	EPI_ISL_4457486	ERX8624297	NA	NA	AY.43
Z5758	TRUE	1	990	EPI_ISL_4457488	ERX8624299	NA	NA	AY.46.6
Z5759	TRUE	1	395	EPI_ISL_4457490	ERX8624445	NA	NA	AY.53
Z5760	TRUE	1	991	EPI_ISL_4457492	ERX8624446	NA	NA	AY.46.6
Z5761	TRUE	1	395	EPI_ISL_4457494	ERX8624448	NA	NA	AY.53
Z5762	TRUE	1	395	EPI_ISL_4457496	ERX8624449	NA	NA	AY.33
Z5763	TRUE	1	395	EPI_ISL_4457497	ERX8624450	NA	NA	AY.43
Z5764	TRUE	1	943	EPI_ISL_4457499	ERX8624451	NA	NA	AY.42
Z5765	TRUE	1	395	EPI_ISL_4457501	ERX8624452	NA	NA	AY.33
Z5901	TRUE	1	397	EPI_ISL_4458307	ERX8621057	NA	NA	AY.43
Z5766	TRUE	1	690	EPI_ISL_4457502	ERX8624453	NA	NA	AY.33
Z5902	TRUE	1	1563	EPI_ISL_4458308	ERX8621058	NA	NA	AY.112
Z5903	TRUE	1	690	EPI_ISL_4458309	ERX8621059	NA	NA	AY.4
Z5904	TRUE	1	1843	EPI_ISL_4458310	ERX8621060	NA	NA	AY.41
Z5767	TRUE	1	2649	EPI_ISL_4457504	ERX8624300	NA	NA	AY.4
Z5768	TRUE	1	1873	EPI_ISL_4457506	ERX8624301	NA	NA	AY.4
Z5769	FALSE	0	4974	NA	ERX8624302	NA	NA	AY.129
Z5770	TRUE	1	969	EPI_ISL_4457507	ERX8624303	NA	NA	AY.129
Z5771	FALSE	0	6536	NA	ERX8624304	NA	NA	B.1.617.2
Z5905	TRUE	1	395	EPI_ISL_4458311	ERX8621061	NA	NA	AY.4
Z5772	TRUE	1	941	EPI_ISL_4457509	ERX8624305	NA	NA	B.1.617.2
Z5906	TRUE	1	1535	EPI_ISL_4458312	ERX8621062	NA	NA	B.1.617.2
Z5907	FALSE	0	3185	NA	ERX8621063	NA	NA	B.1.617.2
Z5908	TRUE	1	395	EPI_ISL_4458313	ERX8621064	NA	NA	AY.4
Z5909	TRUE	1	1287	EPI_ISL_4458314	ERX8621065	NA	NA	AY.106
Z5910	FALSE	0	7010	NA	ERX8621066	NA	NA	AY.126
Z5911	TRUE	1	844	EPI_ISL_4458315	ERX8621067	NA	NA	AY.43
Z5638	TRUE	1	844	EPI_ISL_4089856	ERX8578795	NA	NA	AY.43
Z5912	TRUE	1	844	EPI_ISL_4458316	ERX8621069	NA	NA	AY.43
Z5913	TRUE	1	966	EPI_ISL_4458317	ERX8621070	NA	NA	AY.112
Z5914	TRUE	1	844	EPI_ISL_4458318	ERX8621071	NA	NA	AY.43
Z5915	FALSE	0	6974	NA	ERX8621072	NA	NA	AY.122
Z5773	FALSE	0	395	EPI_ISL_4457510	ERX8624455	NA	NA	AY.106
Z5774	TRUE	1	970	EPI_ISL_4457512	ERX8624456	NA	NA	AY.129
Z5775	TRUE	1	1269	EPI_ISL_4457513	ERX8624306	NA	NA	AY.129
Z5776	TRUE	1	674	EPI_ISL_4457515	ERX8624457	NA	NA	AY.129
Z5777	TRUE	1	678	EPI_ISL_4457517	ERX8624459	NA	NA	AY.129
Z5778	TRUE	1	961	EPI_ISL_4457518	ERX8624307	NA	NA	AY.126
Z5779	FALSE	0	5411	NA	ERX8624460	NA	NA	AY.4
Z5780	TRUE	1	674	EPI_ISL_4457520	ERX8624461	NA	NA	AY.129
Z5781	FALSE	0	1473	EPI_ISL_4457521	ERX8624308	NA	NA	AY.125
Z5782	TRUE	1	690	EPI_ISL_4457523	ERX8624310	NA	NA	AY.122
Z5709	TRUE	1	991	EPI_ISL_4456793	ERX8331833	NA	NA	AY.34.1
Z5710	TRUE	1	690	EPI_ISL_4456795	ERX8331834	NA	NA	AY.43
Z5711	FALSE	0	4587	NA	ERX8315700	NA	NA	AY.43
Z5712	TRUE	1	690	EPI_ISL_4456796	ERX8331836	NA	NA	AY.43
Z5713	TRUE	1	990	EPI_ISL_4456798	ERX8331837	NA	NA	AY.43
Z5783	TRUE	1	1472	EPI_ISL_4457525	ERX8624311	NA	NA	AY.9.2
Z5784	TRUE	1	1262	EPI_ISL_4457526	ERX8624312	NA	NA	AY.98.1
Z5785	TRUE	1	690	EPI_ISL_4457528	ERX8624313	NA	NA	AY.43
Z5916	TRUE	1	690	EPI_ISL_4458319	ERX8621073	NA	NA	AY.122
N1608	FALSE	0	114	EPI_ISL_4258904	NA	NA	NA	AY.122
N1612	TRUE	1	84	EPI_ISL_4258908	NA	NA	NA	AY.43
V1735	FALSE	0	2278	EPI_ISL_4458349	ERX8332140	NA	NA	AY.110
V1736	FALSE	0	4270	NA	ERX8332141	NA	NA	AY.129
V1737	FALSE	0	1469	EPI_ISL_4458350	ERX8332142	NA	NA	AY.9.2
Z5946	FALSE	0	3897	NA	ERX8332161	NA	NA	B.1.617.2
Z5657	TRUE	1	690	EPI_ISL_4456010	ERX8315668	NA	NA	AY.25
Z5658	FALSE	0	5982	NA	ERX8315669	NA	NA	AY.126
Z5659	TRUE	1	902	EPI_ISL_4456012	ERX8331811	NA	NA	AY.125
Z5660	FALSE	0	5874	NA	ERX8315670	NA	NA	AY.112
Z5661	TRUE	1	2320	EPI_ISL_4456014	ERX8331812	NA	NA	AY.112
Z5662	FALSE	0	10653	NA	ERX8315671	NA	NA	B.1.617.2
Z5663	TRUE	1	1453	EPI_ISL_4456016	ERX8331813	NA	NA	AY.33
Z5664	TRUE	1	1750	EPI_ISL_4456018	ERX8315672	NA	NA	AY.121
Z5665	TRUE	1	690	EPI_ISL_4456020	ERX8315673	NA	NA	AY.121
Z5666	TRUE	1	690	EPI_ISL_4456021	ERX8331814	NA	NA	AY.23
Z5667	TRUE	1	902	EPI_ISL_4456023	ERX8331815	NA	NA	AY.125
Z5668	TRUE	1	690	EPI_ISL_4456024	ERX8315674	NA	NA	AY.33
Z5669	TRUE	1	1298	EPI_ISL_4456026	ERX8315675	NA	NA	AY.121
Z5670	TRUE	1	990	EPI_ISL_4456028	ERX8315676	NA	NA	AY.121
Z5671	TRUE	1	990	EPI_ISL_4456029	ERX8331817	NA	NA	AY.121
Z5672	TRUE	1	690	EPI_ISL_4456031	ERX8331818	NA	NA	AY.33
Z5673	FALSE	0	5092	NA	ERX8315677	NA	NA	AY.4.6
Z5674	FALSE	0	3507	NA	ERX8331819	NA	NA	AY.125
Z5675	TRUE	1	1749	EPI_ISL_4456032	ERX8331820	NA	NA	AY.98.1
Z5676	TRUE	1	1727	EPI_ISL_4456034	ERX8315678	NA	NA	AY.43
Z5677	TRUE	1	1202	EPI_ISL_4456036	ERX8315679	NA	NA	AY.43
Z5678	TRUE	1	1202	EPI_ISL_4456037	ERX8315680	NA	NA	B.1.617.2
Z5679	TRUE	1	1454	EPI_ISL_4456039	ERX8315681	NA	NA	B.1.617.2
Z5680	TRUE	1	2305	EPI_ISL_4456041	ERX8315682	NA	NA	B.1.617.2
Z5681	TRUE	1	2305	EPI_ISL_4456042	ERX8315683	NA	NA	B.1.617.2
Z5682	TRUE	1	1269	EPI_ISL_4456044	ERX8315684	NA	NA	AY.129
Z5683	TRUE	1	1481	EPI_ISL_4456045	ERX8315685	NA	NA	AY.129
Z5684	FALSE	0	5643	NA	ERX8331821	NA	NA	B.1.617.2
Z5685	TRUE	1	990	EPI_ISL_4456047	ERX8315686	NA	NA	AY.122
Z5686	FALSE	0	3201	NA	ERX8315687	NA	NA	AY.33
Z5687	TRUE	1	1742	EPI_ISL_4456049	ERX8315688	NA	NA	AY.4
Z5688	TRUE	1	990	EPI_ISL_4456769	ERX8315689	NA	NA	AY.43
Z5689	TRUE	1	1523	EPI_ISL_4456770	ERX8331823	NA	NA	AY.122
Z5690	FALSE	0	7856	NA	ERX8315690	NA	NA	AY.122
Z5691	FALSE	0	1750	EPI_ISL_4456772	ERX8315691	NA	NA	AY.43
Z5692	TRUE	1	1202	EPI_ISL_4456773	ERX8315692	NA	NA	AY.125
Z5693	TRUE	1	1995	EPI_ISL_4456775	ERX8331824	NA	NA	AY.9.2
Z5694	TRUE	1	1845	EPI_ISL_4456777	ERX8331825	NA	NA	AY.38
Z5695	TRUE	1	1190	EPI_ISL_4456778	ERX8331826	NA	NA	AY.4
Z5696	TRUE	1	2292	EPI_ISL_4456780	ERX8315693	NA	NA	AY.4
Z5697	TRUE	1	1904	EPI_ISL_4456781	ERX8315694	NA	NA	AY.4
Z5698	TRUE	1	1144	EPI_ISL_4456783	ERX8315695	NA	NA	AY.4
Z5699	FALSE	0	1905	EPI_ISL_4456785	ERX8315696	NA	NA	AY.4
Z5700	TRUE	1	2583	EPI_ISL_4456786	ERX8331827	NA	NA	AY.45
Z5701	FALSE	0	1	NA	NA	NA	NA	Unassigned
Z5702	FALSE	0	6800	NA	ERX8331828	NA	NA	AY.46.6
Z5703	FALSE	0	5253	NA	ERX8331830	NA	NA	AY.122
Z5704	TRUE	1	1242	EPI_ISL_4456787	ERX8315697	NA	NA	B.1.617.2
Z5705	FALSE	0	6823	NA	ERX8331831	NA	NA	AY.112
Z5706	TRUE	1	2046	EPI_ISL_4456788	ERX8331832	NA	NA	AY.129
Z5707	TRUE	1	2000	EPI_ISL_4456790	ERX8315698	NA	NA	AY.98.1
Z5708	FALSE	0	1538	EPI_ISL_4456791	ERX8315699	NA	NA	AY.4
Z5961	TRUE	1	2034	EPI_ISL_4458369	ERX8332182	NA	NA	AY.41
Z5714	TRUE	1	1497	EPI_ISL_4456799	ERX8315701	NA	NA	AY.42
Z5715	TRUE	1	1499	EPI_ISL_4456801	ERX8331838	NA	NA	AY.46.6
Z5716	TRUE	1	1499	EPI_ISL_4456802	ERX8331839	NA	NA	AY.122
Z5717	TRUE	1	2570	EPI_ISL_4456804	ERX8331840	NA	NA	AY.98.1
Z5718	FALSE	0	764	EPI_ISL_4456806	ERX8315702	NA	NA	AY.4
Z5719	TRUE	1	1225	EPI_ISL_4456807	ERX8315703	NA	NA	AY.9.2
Z5720	TRUE	1	990	EPI_ISL_4456809	ERX8315704	NA	NA	AY.46.6
Z5721	FALSE	0	2045	EPI_ISL_4456810	ERX8315705	NA	NA	AY.42
Z5722	TRUE	1	1285	EPI_ISL_4456812	ERX8315706	NA	NA	AY.42
N1584	FALSE	0	95	EPI_ISL_4258880	NA	NA	NA	AY.33
N1586	TRUE	1	1400	EPI_ISL_4258882	NA	NA	NA	AY.126
N1587	TRUE	1	109	EPI_ISL_4258883	NA	NA	NA	AY.4
N1588	TRUE	1	141	EPI_ISL_4258884	NA	NA	NA	AY.33
N1589	TRUE	1	74	EPI_ISL_4258885	NA	NA	NA	AY.33
N1590	TRUE	1	73	EPI_ISL_4258886	NA	NA	NA	AY.122
N1594	TRUE	1	157	EPI_ISL_4258890	NA	NA	NA	AY.125
N1601	TRUE	1	101	EPI_ISL_4258897	NA	NA	NA	AY.4
N1607	TRUE	1	73	EPI_ISL_4258903	NA	NA	NA	AY.42
N1609	TRUE	1	99	EPI_ISL_4258905	NA	NA	NA	AY.43
V1738	FALSE	0	12642	NA	ERX8332143	NA	NA	B.1.617.2
V1739	FALSE	0	18709	NA	ERX8332144	NA	NA	Unassigned
V1740	TRUE	1	1358	EPI_ISL_4458351	ERX8332145	NA	NA	AY.127
V1741	FALSE	0	5383	NA	ERX8332147	NA	NA	AY.46.6
V1742	FALSE	0	12454	NA	ERX8332148	NA	NA	Unassigned
V1768	FALSE	0	4953	NA	ERX8977378	NA	NA	AY.43
V1743	FALSE	0	6196	NA	ERX8332149	NA	NA	AY.46.6
V1744	FALSE	0	4438	NA	ERX8332150	NA	NA	B.1.617.2
V1745	TRUE	1	1499	EPI_ISL_4458352	ERX8332151	NA	NA	AY.41
V1746	TRUE	1	2217	EPI_ISL_4458353	ERX8332152	NA	NA	AY.43
V1747	FALSE	0	3379	NA	ERX8332153	NA	NA	AY.72
V1748	FALSE	0	2787	EPI_ISL_4458354	ERX8332154	NA	NA	AY.126
V1749	TRUE	1	2066	EPI_ISL_4458355	ERX8332156	NA	NA	AY.127
V1750	TRUE	1	1356	EPI_ISL_4458356	ERX8332158	NA	NA	AY.127
Z5786	TRUE	1	2175	EPI_ISL_4458211	NA	NA	NA	AY.43
Z5787	TRUE	1	936	EPI_ISL_4458212	NA	NA	NA	AY.41
Z5788	FALSE	0	3920	NA	NA	NA	NA	AY.84
Z5789	TRUE	1	2767	EPI_ISL_4458213	NA	NA	NA	AY.4
Z5790	TRUE	1	2039	EPI_ISL_4458214	NA	NA	NA	AY.33
Z5791	FALSE	0	3750	NA	NA	NA	NA	AY.33
Z5792	TRUE	1	980	EPI_ISL_4458215	NA	NA	NA	B.1.617.2
Z5793	TRUE	1	907	EPI_ISL_4458216	NA	NA	NA	AY.70
Z5794	TRUE	1	1202	EPI_ISL_4458217	NA	NA	NA	AY.33
Z5795	TRUE	1	2776	EPI_ISL_4458218	NA	NA	NA	AY.5.5
Z5796	TRUE	1	1906	EPI_ISL_4458219	NA	NA	NA	AY.5.5
Z5797	TRUE	1	1202	EPI_ISL_4458220	NA	NA	NA	AY.45
Z5798	TRUE	1	1203	EPI_ISL_4458221	NA	NA	NA	AY.45
Z5799	TRUE	1	1204	EPI_ISL_4458222	NA	NA	NA	AY.43
Z5800	TRUE	1	2182	EPI_ISL_4458223	NA	NA	NA	AY.122
Z5801	TRUE	1	2015	EPI_ISL_4458224	NA	NA	NA	AY.125
Z5802	TRUE	1	1904	EPI_ISL_4458225	NA	NA	NA	B.1.617.2
Z5803	TRUE	1	690	EPI_ISL_4458226	NA	NA	NA	AY.126
Z5804	TRUE	1	2047	EPI_ISL_4458227	NA	NA	NA	AY.121
Z5805	TRUE	1	1752	EPI_ISL_4458228	NA	NA	NA	AY.121
Z5806	TRUE	1	2312	EPI_ISL_4458229	NA	NA	NA	AY.112
Z5807	TRUE	1	1501	EPI_ISL_4458230	NA	NA	NA	AY.125
Z5808	TRUE	1	1202	EPI_ISL_4458231	NA	NA	NA	AY.4
Z5809	TRUE	1	2411	EPI_ISL_4458232	NA	NA	NA	AY.122
Z5810	TRUE	1	1607	EPI_ISL_4458233	NA	NA	NA	AY.4
Z5811	TRUE	1	1202	EPI_ISL_4458234	NA	NA	NA	AY.126
Z5812	TRUE	1	1775	EPI_ISL_4458235	NA	NA	NA	AY.112
Z5813	TRUE	1	2021	EPI_ISL_4458236	NA	NA	NA	AY.5.5
Z5814	TRUE	1	691	EPI_ISL_4458237	NA	NA	NA	AY.122
Z5815	TRUE	1	990	EPI_ISL_4458238	NA	NA	NA	AY.4.4
Z5816	TRUE	1	1576	EPI_ISL_4458239	NA	NA	NA	AY.126
Z5817	TRUE	1	990	EPI_ISL_4458240	NA	NA	NA	B.1.617.2
Z5818	FALSE	0	3125	NA	NA	NA	NA	AY.112
Z5819	TRUE	1	1584	EPI_ISL_4458241	NA	NA	NA	AY.33
Z5820	TRUE	1	1750	EPI_ISL_4458242	NA	NA	NA	AY.5.5
Z5821	TRUE	1	991	EPI_ISL_4458243	NA	NA	NA	AY.5.5
Z5822	TRUE	1	1796	EPI_ISL_4458244	NA	NA	NA	AY.5.5
Z5823	FALSE	0	3330	NA	NA	NA	NA	AY.33
Z5824	TRUE	1	845	EPI_ISL_4458245	NA	NA	NA	AY.4
Z5825	TRUE	1	2498	EPI_ISL_4458246	NA	NA	NA	AY.33
Z5826	FALSE	0	3877	NA	NA	NA	NA	AY.5
Z5827	TRUE	1	1913	EPI_ISL_4458247	NA	NA	NA	AY.33
Z5828	FALSE	0	3053	NA	NA	NA	NA	AY.4
Z5829	TRUE	1	2635	EPI_ISL_4458248	NA	NA	NA	AY.33
Z5830	TRUE	1	1499	EPI_ISL_4458249	NA	NA	NA	AY.122
Z5831	TRUE	1	549	EPI_ISL_4458250	NA	NA	NA	AY.9.2
Z5832	TRUE	1	1946	EPI_ISL_4458251	NA	NA	NA	B.1.617.2
Z5833	TRUE	1	1287	EPI_ISL_4458252	NA	NA	NA	AY.43
Z5834	FALSE	0	6791	NA	NA	NA	NA	B.1.617.2
Z5835	TRUE	1	2962	EPI_ISL_4458253	NA	NA	NA	B.1.617.2
Z5846	TRUE	1	1796	EPI_ISL_4458262	NA	NA	NA	AY.33
Z5847	FALSE	0	3074	NA	NA	NA	NA	AY.126
Z5848	FALSE	0	2637	EPI_ISL_4458263	NA	NA	NA	AY.126
Z5849	FALSE	0	7384	NA	NA	NA	NA	AY.126
Z5850	TRUE	1	1203	EPI_ISL_4458264	NA	NA	NA	AY.33
Z5851	FALSE	0	3904	NA	NA	NA	NA	AY.112
Z5852	FALSE	0	1750	EPI_ISL_4458265	NA	NA	NA	AY.33
Z5853	TRUE	1	1904	EPI_ISL_4458266	NA	NA	NA	AY.33
Z5854	TRUE	1	2265	EPI_ISL_4458267	NA	NA	NA	AY.46.6
Z5855	FALSE	0	2196	EPI_ISL_4458268	NA	NA	NA	AY.46.6
Z5856	TRUE	1	1202	EPI_ISL_4458269	NA	NA	NA	AY.33
Z5867	TRUE	1	2030	EPI_ISL_4458279	NA	NA	NA	B.1.617.2
Z5868	FALSE	0	14528	NA	NA	NA	NA	Unassigned
Z5869	TRUE	1	1185	EPI_ISL_4458280	NA	NA	NA	B.1.617.2
Z5870	TRUE	1	1202	EPI_ISL_4458281	NA	NA	NA	AY.126
Z5871	FALSE	0	1202	EPI_ISL_4458282	NA	NA	NA	AY.33
Z5872	FALSE	0	3872	NA	NA	NA	NA	AY.43
Z5875	TRUE	1	1210	EPI_ISL_4458285	NA	NA	NA	B.1.617.2
V1751	FALSE	0	9601	NA	ERX8332159	NA	NA	B.1.617.2
V1816	FALSE	0	4406	NA	NA	NA	NA	AY.98.1
Z5836	TRUE	1	2047	EPI_ISL_4458254	NA	NA	NA	AY.122
Z5837	FALSE	0	3180	NA	NA	NA	NA	AY.122
Z5838	TRUE	1	1833	EPI_ISL_4458255	NA	NA	NA	B.1.617.2
Z5917	TRUE	1	1499	EPI_ISL_4458320	ERX8975655	NA	NA	AY.34.1
Z5839	FALSE	0	4500	NA	NA	NA	NA	AY.43
Z5840	TRUE	1	2574	EPI_ISL_4458256	NA	NA	NA	AY.41
Z5841	TRUE	1	1835	EPI_ISL_4458257	NA	NA	NA	AY.33
Z5918	TRUE	1	1906	EPI_ISL_4458321	ERX8975637	NA	NA	AY.33
Z5919	TRUE	1	1499	EPI_ISL_4458322	ERX8975636	NA	NA	AY.4
Z5920	TRUE	1	1204	EPI_ISL_4458323	ERX8975649	NA	NA	AY.4
Z5921	TRUE	1	1796	EPI_ISL_4458324	ERX8975634	NA	NA	AY.110
Z5922	TRUE	1	695	EPI_ISL_4458325	ERX8975654	NA	NA	AY.106
Z5923	TRUE	1	2047	EPI_ISL_4458326	ERX8975644	NA	NA	AY.34.1
Z5924	TRUE	1	1203	EPI_ISL_4458327	ERX9004876	NA	NA	AY.34.1
Z5925	TRUE	1	1904	EPI_ISL_4458328	ERX8975639	NA	NA	AY.4
Z5926	TRUE	1	1202	EPI_ISL_4458329	ERX8975660	NA	NA	AY.4
Z5927	TRUE	1	1460	EPI_ISL_4458330	ERX8975646	NA	NA	B.1.617.2
Z5928	TRUE	1	690	EPI_ISL_4458331	ERX8975658	NA	NA	AY.34.1
Z5929	TRUE	1	962	EPI_ISL_4458332	ERX8975651	NA	NA	AY.34.1
Z5842	TRUE	1	1742	EPI_ISL_4458258	NA	NA	NA	AY.122
Z5843	FALSE	0	691	EPI_ISL_4458259	NA	NA	NA	AY.122
Z5844	TRUE	1	1750	EPI_ISL_4458260	NA	NA	NA	AY.5.5
Z5845	TRUE	1	2318	EPI_ISL_4458261	NA	NA	NA	AY.125
Z5930	TRUE	1	1202	EPI_ISL_4458333	ERX8975653	NA	NA	AY.121
Z5931	TRUE	1	1916	EPI_ISL_4458334	ERX8975627	NA	NA	AY.125
Z5857	FALSE	0	2472	EPI_ISL_4458270	NA	NA	NA	AY.43
Z5858	TRUE	1	1499	EPI_ISL_4458271	NA	NA	NA	AY.5.5
Z5859	FALSE	0	2310	EPI_ISL_4458272	NA	NA	NA	AY.43
Z5860	TRUE	1	1796	EPI_ISL_4458273	NA	NA	NA	AY.46.6
Z5861	TRUE	1	690	EPI_ISL_4458274	NA	NA	NA	AY.46.6
Z5862	FALSE	0	3506	NA	NA	NA	NA	AY.122
Z5863	TRUE	1	2047	EPI_ISL_4458275	NA	NA	NA	AY.43
Z5864	TRUE	1	2047	EPI_ISL_4458276	NA	NA	NA	AY.43
Z5865	TRUE	1	1203	EPI_ISL_4458277	NA	NA	NA	AY.5.5
Z5866	TRUE	1	1499	EPI_ISL_4458278	NA	NA	NA	AY.41
Z5932	TRUE	1	1202	EPI_ISL_4458335	ERX8975643	NA	NA	AY.33
Z5933	FALSE	0	1202	EPI_ISL_4458336	ERX8975648	NA	NA	AY.43
Z5934	TRUE	1	1202	EPI_ISL_4458337	ERX8975629	NA	NA	AY.4
Z5935	FALSE	0	1499	EPI_ISL_4458338	ERX8975635	NA	NA	AY.33
Z5936	TRUE	1	1499	EPI_ISL_4458339	ERX8975645	NA	NA	AY.5.5
Z5937	TRUE	1	1725	EPI_ISL_4458340	ERX8975661	NA	NA	AY.9.2
Z5938	TRUE	1	2427	EPI_ISL_4458341	ERX8975631	NA	NA	AY.9.2
Z5939	TRUE	1	1202	EPI_ISL_4458342	ERX8975633	NA	NA	AY.5.5
Z5940	FALSE	0	1904	EPI_ISL_4458343	ERX8975642	NA	NA	AY.5.4
Z5941	FALSE	0	1904	EPI_ISL_4458344	ERX8975647	NA	NA	AY.5.4
Z5942	FALSE	0	2176	EPI_ISL_4458345	ERX8975630	NA	NA	AY.23
Z5943	FALSE	0	1452	EPI_ISL_4458346	ERX8975632	NA	NA	AY.23
Z5944	TRUE	1	1202	EPI_ISL_4458347	ERX8975652	NA	NA	B.1.617.2
Z5873	TRUE	1	1575	EPI_ISL_4458283	NA	NA	NA	AY.43
Z5874	TRUE	1	1202	EPI_ISL_4458284	NA	NA	NA	B.1.617.2
Z5945	TRUE	1	1204	EPI_ISL_4458348	ERX8975640	NA	NA	B.1.617.2
N1597	TRUE	1	145	EPI_ISL_4258893	NA	NA	NA	AY.106
N1603	TRUE	1	90	EPI_ISL_4258899	NA	NA	NA	AY.121
N1604	TRUE	1	81	EPI_ISL_4258900	NA	NA	NA	AY.122
N1614	TRUE	1	72	EPI_ISL_4258910	NA	NA	NA	AY.4
N1616	TRUE	1	82	EPI_ISL_4258912	NA	NA	NA	AY.4
V1769	FALSE	0	5838	NA	ERX8977386	NA	NA	AY.98.1
V1727	FALSE	0	333	EPI_ISL_4457529	NA	NA	NA	B.1
V1728	FALSE	0	1202	EPI_ISL_4457531	NA	NA	NA	B.1.617.2
V1729	FALSE	0	818	EPI_ISL_4457533	NA	NA	NA	B.1.351
V1730	FALSE	0	333	EPI_ISL_4457534	NA	NA	NA	B.1.1.7
V1731	FALSE	0	1202	EPI_ISL_4457536	NA	NA	NA	B.1.617.2
V1754	TRUE	1	1202	EPI_ISL_4447396	ERX10416316	NA	NA	AY.46.6
V1755	FALSE	0	1491	EPI_ISL_4447397	ERX10416313	NA	NA	AY.121
V1756	TRUE	1	990	EPI_ISL_4447398	ERX10416322	NA	NA	AY.122
Z5971	TRUE	1	1632	EPI_ISL_4458379	ERX10415827	NA	NA	AY.112
Z5973	FALSE	0	7433	NA	ERX10415828	NA	NA	B.1.617.2
Z5974	FALSE	0	10727	NA	ERX10415829	NA	NA	Unassigned
Z5975	FALSE	0	9857	NA	ERX10415832	NA	NA	Unassigned
Z5976	FALSE	0	5937	NA	ERX10415834	NA	NA	AY.4.4
Z5977	FALSE	0	3657	NA	ERX10415831	NA	NA	AY.4
Z5978	TRUE	1	2185	EPI_ISL_4458381	ERX10415835	NA	NA	AY.122
Z5979	FALSE	0	11897	NA	ERX10415830	NA	NA	Unassigned
Z5980	FALSE	0	15023	NA	ERX10415837	NA	NA	Unassigned
Z5981	FALSE	0	8992	NA	ERX10415833	NA	NA	Unassigned
Z5982	FALSE	0	3265	NA	ERX10415843	NA	NA	AY.129
Z5983	TRUE	1	2764	EPI_ISL_4458382	ERX10415846	NA	NA	B.1.617.2
Z5984	TRUE	1	1607	EPI_ISL_4458384	ERX10415839	NA	NA	AY.43
Z5985	TRUE	1	2203	EPI_ISL_4458385	ERX10415842	NA	NA	AY.112
Z5986	FALSE	0	5858	NA	ERX10415844	NA	NA	AY.4
Z5947	FALSE	0	11307	NA	ERX8332162	NA	NA	Unassigned
Z5948	TRUE	1	1203	EPI_ISL_4458357	ERX8332164	NA	NA	AY.4
Z5949	TRUE	1	2175	EPI_ISL_4458358	ERX8332165	NA	NA	AY.4
Z5950	TRUE	1	2007	EPI_ISL_4458359	ERX8332167	NA	NA	AY.43
Z5951	FALSE	0	1358	EPI_ISL_4458360	ERX8332168	NA	NA	AY.43
Z5952	FALSE	0	1904	EPI_ISL_4458361	ERX8332169	NA	NA	AY.46.6
Z5953	TRUE	1	2864	EPI_ISL_4458362	ERX8332170	NA	NA	B.1.617.2
Z5954	FALSE	0	3941	NA	ERX8332171	NA	NA	B.1.617.2
Z5955	TRUE	1	1204	EPI_ISL_4458363	ERX8332172	NA	NA	AY.4.6
Z5956	TRUE	1	1261	EPI_ISL_4458364	ERX8332174	NA	NA	AY.126
Z5957	TRUE	1	690	EPI_ISL_4458365	ERX8332175	NA	NA	AY.4
Z5958	TRUE	1	1356	EPI_ISL_4458366	ERX8332177	NA	NA	AY.4
Z5959	TRUE	1	902	EPI_ISL_4458367	ERX8332179	NA	NA	AY.33
Z5960	TRUE	1	1202	EPI_ISL_4458368	ERX8332180	NA	NA	AY.33
Z5962	TRUE	1	1209	EPI_ISL_4458370	ERX8332185	NA	NA	AY.122
Z5963	TRUE	1	1202	EPI_ISL_4458371	ERX8332187	NA	NA	AY.43
Z5964	TRUE	1	1202	EPI_ISL_4458372	ERX8332189	NA	NA	AY.33
Z5965	TRUE	1	2338	EPI_ISL_4458373	ERX8332190	NA	NA	AY.125
N1595	TRUE	1	76	EPI_ISL_4258891	NA	NA	NA	AY.122
N1599	TRUE	1	76	EPI_ISL_4258895	NA	NA	NA	AY.109
N1605	TRUE	1	79	EPI_ISL_4258901	NA	NA	NA	AY.122
N1610	FALSE	0	121	EPI_ISL_4258906	NA	NA	NA	AY.122
N1613	TRUE	1	73	EPI_ISL_4258909	NA	NA	NA	AY.4
N1615	TRUE	1	106	EPI_ISL_4258911	NA	NA	NA	AY.33
N1617	TRUE	1	290	EPI_ISL_4258913	NA	NA	NA	AY.43
V1752	FALSE	0	14181	NA	ERX10416330	NA	NA	Unassigned
V1777	TRUE	1	1942	NA	NA	NA	NA	AY.43
V1778	FALSE	0	2196	EPI_ISL_4551946	NA	NA	NA	AY.43
V1757	FALSE	0	1491	EPI_ISL_4447457	ERX8977387	NA	NA	AY.4
V1758	TRUE	1	1144	EPI_ISL_4447458	ERX8977354	NA	NA	AY.4
V1759	FALSE	0	1202	EPI_ISL_4447459	ERX8977351	NA	NA	AY.4
Z5966	TRUE	1	1356	EPI_ISL_4458374	ERX10418905	NA	NA	B.1.617.2
Z5967	TRUE	1	2439	EPI_ISL_4458375	ERX10418903	NA	NA	AY.122
Z5968	TRUE	1	1883	EPI_ISL_4458376	ERX10418906	NA	NA	B.1.617.2
Z5969	TRUE	1	1607	EPI_ISL_4458377	ERX10418917	NA	NA	AY.4
Z5970	FALSE	0	1607	EPI_ISL_4458378	ERX10418910	NA	NA	AY.4
Z5972	TRUE	1	1479	EPI_ISL_4458380	ERX10415836	NA	NA	AY.112
Z5987	FALSE	0	3506	NA	ERX10415840	NA	NA	AY.70
Z5988	TRUE	1	1781	EPI_ISL_4458386	ERX10415845	NA	NA	AY.129
Z5989	TRUE	1	1781	EPI_ISL_4458387	ERX10415841	NA	NA	AY.129
Z5990	FALSE	0	4706	NA	ERX10415847	NA	NA	AY.41
Z5991	FALSE	0	3405	NA	ERX10415838	NA	NA	AY.34.1
Z5992	FALSE	0	3102	NA	ERX10415851	NA	NA	AY.112
Z5993	TRUE	1	1883	EPI_ISL_4458388	ERX10415850	NA	NA	AY.112
Z5994	FALSE	0	17805	NA	ERX10415852	NA	NA	Unassigned
Z5995	FALSE	0	9751	NA	ERX10415848	NA	NA	Unassigned
Z5996	TRUE	1	1356	EPI_ISL_4458389	ERX10415854	NA	NA	AY.43
Z5997	FALSE	0	1607	EPI_ISL_4458390	ERX10415849	NA	NA	B.1.617.2
Z5998	TRUE	1	2225	EPI_ISL_4458391	ERX10415853	NA	NA	AY.122
Z5999	TRUE	1	1608	EPI_ISL_4458392	ERX10415856	NA	NA	AY.43
Z6000	TRUE	1	1607	EPI_ISL_4458393	ERX10415857	NA	NA	AY.43
Z6001	TRUE	1	1607	EPI_ISL_4458394	ERX10415855	NA	NA	AY.43
Z6002	TRUE	1	1356	EPI_ISL_4458395	ERX10415860	NA	NA	AY.4
Z6003	TRUE	1	1480	EPI_ISL_4458396	ERX10415862	NA	NA	AY.122
Z6004	TRUE	1	1356	EPI_ISL_4458397	ERX10415866	NA	NA	AY.4
Z6032	FALSE	0	4482	NA	ERX10418031	NA	NA	AY.43
Z6033	TRUE	1	1904	EPI_ISL_4224958	ERX10418030	NA	NA	AY.5.5
Z6034	FALSE	0	3615	NA	ERX10418029	NA	NA	AY.112
Z6035	FALSE	0	4016	NA	ERX10418036	NA	NA	B.1.617.2
Z6036	TRUE	1	1453	EPI_ISL_4224959	ERX10418040	NA	NA	AY.5.5
Z6037	FALSE	0	3957	NA	ERX10418037	NA	NA	AY.4
Z6038	TRUE	1	1889	EPI_ISL_4224961	ERX10418032	NA	NA	AY.4
Z6039	TRUE	1	1896	EPI_ISL_4224963	ERX10418041	NA	NA	AY.121
Z6040	TRUE	1	1891	EPI_ISL_4224964	ERX10418035	NA	NA	AY.46.6
Z6041	TRUE	1	1360	EPI_ISL_4224966	ERX10418039	NA	NA	AY.4
Z6042	TRUE	1	1889	EPI_ISL_4224968	ERX10418033	NA	NA	AY.4
Z6043	TRUE	1	1453	EPI_ISL_4224969	ERX10418034	NA	NA	AY.43
Z6044	FALSE	0	3022	NA	ERX10418038	NA	NA	AY.33
Z6045	TRUE	1	1637	EPI_ISL_4224971	ERX10418045	NA	NA	AY.122
Z6046	TRUE	1	1654	EPI_ISL_4224973	ERX10418050	NA	NA	AY.4
Z6047	TRUE	1	1607	EPI_ISL_4224975	ERX10418051	NA	NA	AY.33
Z6049	TRUE	1	1927	EPI_ISL_4224976	ERX10418048	NA	NA	AY.122
Z6005	TRUE	1	1469	EPI_ISL_4458398	ERX10415864	NA	NA	AY.43
Z6006	TRUE	1	1202	EPI_ISL_4458399	ERX10418904	NA	NA	AY.43
Z6007	TRUE	1	1202	EPI_ISL_4458400	ERX10418899	NA	NA	AY.4
Z6008	FALSE	0	2245	EPI_ISL_4458401	ERX10418921	NA	NA	AY.53
Z6051	TRUE	1	1433	EPI_ISL_4224979	ERX10418047	NA	NA	AY.33
Z6009	TRUE	1	1632	EPI_ISL_4458402	ERX10418901	NA	NA	B.1.617.2
Z6010	TRUE	1	1202	EPI_ISL_4458403	ERX10418914	NA	NA	AY.4
Z6052	TRUE	1	1359	EPI_ISL_4224981	ERX10418043	NA	NA	AY.33
Z6011	TRUE	1	1202	EPI_ISL_4458404	ERX10415863	NA	NA	AY.43
Z6012	TRUE	1	1202	EPI_ISL_4458405	ERX10415861	NA	NA	AY.43
Z6013	FALSE	0	2182	EPI_ISL_4458406	ERX10418938	NA	NA	AY.33
Z6060	FALSE	0	14448	NA	ERX10418044	NA	NA	B.1.617.2
Z6061	FALSE	0	8753	NA	ERX10418042	NA	NA	AY.4
Z6014	TRUE	1	2478	EPI_ISL_4458407	ERX10418944	NA	NA	AY.4
Z6062	TRUE	1	1653	EPI_ISL_4224983	ERX10418052	NA	NA	AY.4.6
Z6015	FALSE	0	10980	NA	ERX10418931	NA	NA	B.1.617.2
Z6073	TRUE	1	1649	EPI_ISL_4224984	ERX10418136	NA	NA	AY.33
Z6074	TRUE	1	1652	EPI_ISL_4224986	ERX10418064	NA	NA	AY.126
Z6075	FALSE	0	8562	NA	ERX10418053	NA	NA	B.1.617.2
Z6078	FALSE	0	6968	NA	ERX10418139	NA	NA	AY.4
Z6016	TRUE	1	1473	EPI_ISL_4458408	ERX10419536	NA	NA	AY.125
Z6094	FALSE	0	3341	NA	ERX10418152	NA	NA	AY.43
Z6095	TRUE	1	1607	EPI_ISL_4224996	ERX10418143	NA	NA	B.1.617.2
Z6096	FALSE	0	4010	NA	ERX10418151	NA	NA	AY.5.5
Z6097	TRUE	1	1473	EPI_ISL_4224998	ERX10418145	NA	NA	AY.125
Z6098	FALSE	0	4316	NA	ERX10418148	NA	NA	AY.125
Z6099	FALSE	0	3468	NA	ERX10418146	NA	NA	AY.129
Z6017	FALSE	0	8716	NA	ERX10415858	NA	NA	AY.43
Z6018	TRUE	1	1202	EPI_ISL_4458409	ERX10415865	NA	NA	AY.43
Z6019	TRUE	1	1607	EPI_ISL_4458410	ERX10415867	NA	NA	AY.43
Z6020	TRUE	1	1919	EPI_ISL_4458411	ERX10415859	NA	NA	AY.125
Z6021	TRUE	1	1202	EPI_ISL_4458412	ERX10418948	NA	NA	AY.43
Z6022	TRUE	1	2823	EPI_ISL_4458413	ERX10415871	NA	NA	AY.112
Z6023	TRUE	1	1645	EPI_ISL_4458414	ERX10415870	NA	NA	AY.4
Z6024	TRUE	1	1607	EPI_ISL_4458415	ERX10418929	NA	NA	AY.4
Z6025	TRUE	1	1975	EPI_ISL_4458416	ERX10418935	NA	NA	AY.4
Z6026	TRUE	1	1607	EPI_ISL_4458417	ERX10415868	NA	NA	AY.5.5
Z6027	TRUE	1	1607	EPI_ISL_4458418	ERX10415873	NA	NA	AY.5.5
Z6028	FALSE	0	2473	EPI_ISL_4458419	ERX10418941	NA	NA	B.1.617.2
Z6029	FALSE	0	1199	EPI_ISL_4458420	ERX10415874	NA	NA	AY.53
Z6030	TRUE	1	1714	EPI_ISL_4458421	ERX10415872	NA	NA	B.1.617.2
Z6031	FALSE	0	2165	EPI_ISL_4458422	ERX10415869	NA	NA	B.1.617.2
N1591	FALSE	0	851	EPI_ISL_4258887	NA	NA	NA	AY.126
N1598	TRUE	1	83	EPI_ISL_4258894	NA	NA	NA	AY.106
N1602	TRUE	1	83	EPI_ISL_4258898	NA	NA	NA	AY.122
N1606	TRUE	1	92	EPI_ISL_4258902	NA	NA	NA	B.1.617.2
N1618	TRUE	1	99	EPI_ISL_4258914	NA	NA	NA	AY.125
N1619	TRUE	1	73	EPI_ISL_4258915	NA	NA	NA	AY.33
V1760	FALSE	0	1202	EPI_ISL_4447460	ERX8977374	NA	NA	AY.43
V1761	TRUE	1	2070	EPI_ISL_4447461	ERX8977350	NA	NA	B.1.617.2
V1762	FALSE	0	1942	EPI_ISL_4447462	ERX8977362	NA	NA	AY.4
V1763	FALSE	0	3168	NA	ERX8977355	NA	NA	AY.4
V1764	FALSE	0	2073	EPI_ISL_4447463	ERX8977379	NA	NA	AY.4
Z6111	FALSE	0	3054	NA	ERX8976657	NA	NA	AY.4
Z6112	TRUE	1	1648	EPI_ISL_4447421	ERX8976539	NA	NA	AY.46.2
Z6113	TRUE	1	2180	EPI_ISL_4447422	ERX8976482	NA	NA	AY.112
Z6114	TRUE	1	2167	EPI_ISL_4447423	ERX8976656	NA	NA	B.1.617.2
Z6048	FALSE	0	3613	NA	ERX10418046	NA	NA	AY.4
Z6050	TRUE	1	1522	EPI_ISL_4224978	ERX10418049	NA	NA	AY.122
Z6115	TRUE	1	1753	EPI_ISL_4447424	ERX8976538	NA	NA	AY.129
Z6116	TRUE	1	1453	EPI_ISL_4447425	ERX8976493	NA	NA	B.1.617.2
Z6117	FALSE	0	1734	EPI_ISL_4447426	ERX8976518	NA	NA	AY.122
Z6118	TRUE	1	1403	EPI_ISL_4447427	ERX8976488	NA	NA	AY.4
Z6119	TRUE	1	1491	EPI_ISL_4447428	ERX8976528	NA	NA	AY.121
Z6120	FALSE	0	3612	NA	ERX8976467	NA	NA	AY.98.1
Z6121	FALSE	0	3248	NA	ERX8976475	NA	NA	AY.4
Z6122	TRUE	1	1202	EPI_ISL_4447429	ERX8976526	NA	NA	AY.122
Z6123	TRUE	1	1453	EPI_ISL_4447430	ERX8976457	NA	NA	AY.43
Z6124	TRUE	1	1202	EPI_ISL_4447431	ERX8976480	NA	NA	AY.4
Z6125	TRUE	1	1483	EPI_ISL_4447432	ERX8976487	NA	NA	AY.122
Z6126	FALSE	0	25307	NA	ERX8976485	NA	NA	Unassigned
Z6127	FALSE	0	14947	NA	ERX8976481	NA	NA	Unassigned
Z6128	TRUE	1	2205	EPI_ISL_4447433	ERX8976474	NA	NA	AY.125
Z6159	TRUE	1	1903	EPI_ISL_4447467	ERX8977364	NA	NA	AY.33
Z6160	TRUE	1	2142	EPI_ISL_4447468	ERX8977360	NA	NA	B.1.617.2
Z6161	TRUE	1	1552	EPI_ISL_4447469	ERX8977368	NA	NA	AY.112
Z6162	FALSE	0	10966	NA	ERX8977382	NA	NA	Unassigned
Z6163	FALSE	0	3393	NA	ERX8977361	NA	NA	AY.4
Z6164	TRUE	1	2185	EPI_ISL_4447470	ERX8977359	NA	NA	AY.34.1
Z6165	FALSE	0	16381	NA	ERX8977373	NA	NA	Unassigned
Z6166	TRUE	1	1453	EPI_ISL_4447471	ERX8977375	NA	NA	AY.43
Z6167	TRUE	1	1202	EPI_ISL_4447472	ERX8977384	NA	NA	AY.46.6
Z6129	TRUE	1	2911	EPI_ISL_4447434	ERX8976483	NA	NA	AY.110
Z6130	TRUE	1	983	EPI_ISL_4447435	ERX8976530	NA	NA	AY.9.2
Z6131	TRUE	1	1452	EPI_ISL_4447436	ERX8976479	NA	NA	AY.9.2
Z6053	TRUE	1	2263	EPI_ISL_4447399	ERX10416319	NA	NA	AY.34.1
Z6054	TRUE	1	1653	EPI_ISL_4447400	ERX10416315	NA	NA	AY.34.1
Z6055	TRUE	1	2775	EPI_ISL_4447401	ERX10416314	NA	NA	AY.34.1
Z6132	FALSE	0	3893	NA	ERX8976533	NA	NA	AY.122
Z6133	TRUE	1	2318	EPI_ISL_4447437	ERX8976466	NA	NA	AY.129
Z6134	TRUE	1	1741	EPI_ISL_4447438	ERX8976523	NA	NA	AY.43
Z6135	FALSE	0	29188	NA	ERX8976491	NA	NA	Unassigned
Z6056	TRUE	1	1978	EPI_ISL_4447402	ERX10416320	NA	NA	AY.9.2
Z6057	TRUE	1	2161	EPI_ISL_4447403	ERX10416317	NA	NA	AY.125
Z6058	TRUE	1	1958	EPI_ISL_4447404	ERX10416321	NA	NA	AY.122
Z6059	TRUE	1	1454	EPI_ISL_4447405	ERX10416325	NA	NA	AY.122
Z6136	FALSE	0	5091	NA	ERX8976459	NA	NA	AY.4
Z6137	TRUE	1	1202	EPI_ISL_4447439	ERX8976554	NA	NA	AY.4
Z6138	TRUE	1	1202	EPI_ISL_4447440	ERX8976662	NA	NA	AY.122
Z6139	TRUE	1	1741	EPI_ISL_4447441	ERX8976516	NA	NA	AY.122
Z6140	FALSE	0	1624	EPI_ISL_4447442	ERX8976476	NA	NA	AY.43
Z6063	TRUE	1	1202	EPI_ISL_4447406	ERX10416324	NA	NA	B.1.617.2
Z6168	TRUE	1	1202	EPI_ISL_4447473	ERX8977365	NA	NA	B.1.617.2
Z6169	TRUE	1	1454	EPI_ISL_4447474	ERX8977372	NA	NA	AY.46.6
Z6064	TRUE	1	2771	EPI_ISL_4447407	ERX10416329	NA	NA	AY.129
Z6065	TRUE	1	2774	EPI_ISL_4447408	ERX10416326	NA	NA	AY.129
Z6066	TRUE	1	1554	EPI_ISL_4447409	ERX10416328	NA	NA	AY.46.2
Z6067	FALSE	0	3936	NA	ERX10416327	NA	NA	AY.125
Z6068	TRUE	1	2184	EPI_ISL_4447410	ERX10416323	NA	NA	AY.126
Z6069	FALSE	0	3138	NA	ERX10416338	NA	NA	AY.33
Z6070	FALSE	0	3349	NA	ERX10416336	NA	NA	AY.122
Z6071	FALSE	0	5514	NA	ERX10416340	NA	NA	AY.34.1
Z6072	TRUE	1	1896	EPI_ISL_4447411	ERX10416337	NA	NA	AY.121
Z6170	TRUE	1	2573	EPI_ISL_4447475	ERX8977358	NA	NA	AY.126
Z6141	TRUE	1	1860	EPI_ISL_4447443	ERX8976477	NA	NA	B.1.617.2
Z6142	FALSE	0	1704	EPI_ISL_4447444	ERX8976532	NA	NA	B.1.617.2
Z6171	TRUE	1	1858	EPI_ISL_4447476	ERX8977363	NA	NA	B.1.617.2
Z6076	FALSE	0	4863	NA	ERX10416335	NA	NA	AY.122
Z6077	FALSE	0	13137	NA	ERX10418137	NA	NA	Unassigned
Z6079	FALSE	0	1638	EPI_ISL_4447412	ERX10416339	NA	NA	AY.4
Z6080	TRUE	1	2756	EPI_ISL_4447413	ERX10416334	NA	NA	AY.106
Z6081	TRUE	1	1607	EPI_ISL_4447414	ERX10416333	NA	NA	AY.43
Z6082	FALSE	0	3058	NA	ERX10416331	NA	NA	AY.33
Z6083	TRUE	1	1499	EPI_ISL_4224988	ERX10418142	NA	NA	AY.34.1
Z6084	FALSE	0	2167	EPI_ISL_4224990	ERX10418140	NA	NA	AY.125
Z6085	FALSE	0	3307	NA	ERX10418141	NA	NA	AY.125
Z6086	TRUE	1	1919	EPI_ISL_4224991	ERX10418138	NA	NA	AY.125
Z6087	TRUE	1	2478	EPI_ISL_4224993	ERX10418150	NA	NA	AY.33
Z6088	TRUE	1	2478	EPI_ISL_4224995	ERX10418149	NA	NA	AY.126
Z6089	FALSE	0	3315	NA	ERX10416332	NA	NA	AY.42
Z6090	TRUE	1	1204	EPI_ISL_4447415	ERX10416345	NA	NA	AY.106
Z6091	FALSE	0	2478	EPI_ISL_4447416	ERX10416346	NA	NA	B.1.617.2
Z6092	FALSE	0	1726	EPI_ISL_4447417	ERX10416348	NA	NA	AY.9.2
Z6093	TRUE	1	1902	EPI_ISL_4447418	ERX10416344	NA	NA	AY.42
Z6100	FALSE	0	3048	NA	ERX10416342	NA	NA	AY.46.6
Z6143	TRUE	1	1481	EPI_ISL_4447445	ERX8976473	NA	NA	AY.46.6
Z6144	TRUE	1	1202	EPI_ISL_4447446	ERX8976490	NA	NA	AY.43
Z6145	TRUE	1	2310	EPI_ISL_4447447	ERX8976478	NA	NA	AY.125
Z6146	TRUE	1	1202	EPI_ISL_4447448	ERX8976484	NA	NA	AY.46.6
Z6147	TRUE	1	1721	EPI_ISL_4447449	ERX8976525	NA	NA	AY.122
Z6148	FALSE	0	4704	NA	ERX8976535	NA	NA	AY.122
Z6149	TRUE	1	396	EPI_ISL_4447450	ERX8976471	NA	NA	AY.70
Z6150	FALSE	0	6836	NA	ERX8976492	NA	NA	AY.41
Z6151	TRUE	1	1350	EPI_ISL_4447451	ERX8976519	NA	NA	AY.9
Z6152	FALSE	0	4507	NA	ERX8976472	NA	NA	AY.9
Z6153	FALSE	0	1918	EPI_ISL_4447452	ERX8976469	NA	NA	AY.112
Z6154	FALSE	0	3295	NA	ERX8976655	NA	NA	B.1.617.2
Z6155	TRUE	1	2071	EPI_ISL_4447453	ERX8976536	NA	NA	AY.122
Z6156	TRUE	1	1453	EPI_ISL_4447454	ERX8976460	NA	NA	AY.125
Z6157	TRUE	1	1473	EPI_ISL_4447455	ERX8976541	NA	NA	AY.125
Z6158	TRUE	1	1473	EPI_ISL_4447456	ERX8976458	NA	NA	AY.125
Z6101	TRUE	1	1387	EPI_ISL_4447419	ERX10416341	NA	NA	AY.46.6
Z6102	FALSE	0	4407	NA	ERX10416343	NA	NA	AY.9.2
Z6103	TRUE	1	1896	EPI_ISL_4447420	ERX10416347	NA	NA	AY.121
Z6104	TRUE	1	1645	EPI_ISL_4225000	ERX10418144	NA	NA	B.1.617.2
Z6105	TRUE	1	1896	EPI_ISL_4225002	ERX10418147	NA	NA	B.1.617.2
Z6106	TRUE	1	2201	EPI_ISL_4225004	ERX10418154	NA	NA	AY.129
Z6107	TRUE	1	1886	EPI_ISL_4225005	ERX10418156	NA	NA	AY.129
Z6108	FALSE	0	3119	NA	ERX10418153	NA	NA	AY.122
Z6109	TRUE	1	1473	EPI_ISL_4225007	ERX10418155	NA	NA	AY.125
Z6110	TRUE	1	2786	EPI_ISL_4225009	ERX10418157	NA	NA	B.1.617.2
N1585	TRUE	1	296	EPI_ISL_4258881	NA	NA	NA	AY.43
N1592	TRUE	1	110	EPI_ISL_4258888	NA	NA	NA	AY.41
N1593	TRUE	1	120	EPI_ISL_4258889	NA	NA	NA	AY.106
N1596	TRUE	1	173	EPI_ISL_4258892	NA	NA	NA	AY.126
N1600	TRUE	1	106	EPI_ISL_4258896	NA	NA	NA	AY.43
N1611	FALSE	0	72	EPI_ISL_4258907	NA	NA	NA	AY.125
N1620	TRUE	1	73	EPI_ISL_4258916	NA	NA	NA	AY.43
N1621	TRUE	1	244	EPI_ISL_4258917	NA	NA	NA	AY.125
N1622	TRUE	1	73	EPI_ISL_4258918	NA	NA	NA	AY.46.6
N1623	TRUE	1	109	EPI_ISL_4258919	NA	NA	NA	AY.5.4
V1765	FALSE	0	2524	EPI_ISL_4447464	ERX8977381	NA	NA	AY.4
V1766	FALSE	0	2073	EPI_ISL_4447465	ERX8977385	NA	NA	AY.46.6
V1767	TRUE	1	2338	EPI_ISL_4447466	ERX8977383	NA	NA	AY.98.1
V1770	TRUE	1	690	EPI_ISL_4447477	ERX10421681	NA	NA	AY.43
V1771	FALSE	0	2065	EPI_ISL_4447478	ERX10419875	NA	NA	AY.4
V1779	FALSE	0	1743	EPI_ISL_4551947	NA	NA	NA	AY.4
V1772	FALSE	0	5095	NA	ERX10421696	NA	NA	AY.9
V1775	FALSE	0	14342	NA	ERX10419872	NA	NA	Unassigned
V1781	FALSE	0	22245	NA	NA	NA	NA	Unassigned
V1773	TRUE	1	1646	EPI_ISL_4447479	ERX10421687	NA	NA	AY.4
V1774	FALSE	0	16125	NA	ERX10421689	NA	NA	Unassigned
V1780	FALSE	0	11625	NA	NA	NA	NA	B.1.617.2
V1776	FALSE	0	2362	EPI_ISL_4447568	ERX8975568	NA	NA	AY.4
Z6173	TRUE	1	2049	EPI_ISL_4447481	ERX10416266	NA	NA	AY.112
Z6174	TRUE	1	969	EPI_ISL_4447482	ERX10416263	NA	NA	AY.129
Z6175	TRUE	1	1453	EPI_ISL_4447483	ERX10416264	NA	NA	AY.121
Z6176	TRUE	1	1202	EPI_ISL_4447484	ERX10416267	NA	NA	AY.4
Z6177	TRUE	1	1636	EPI_ISL_4447485	ERX10416265	NA	NA	AY.129
Z6178	FALSE	0	969	EPI_ISL_4447486	ERX10416262	NA	NA	AY.129
Z6179	TRUE	1	916	EPI_ISL_4447487	ERX10416280	NA	NA	AY.9.2
Z6180	TRUE	1	1204	EPI_ISL_4447488	ERX10416278	NA	NA	AY.84
Z6181	TRUE	1	690	EPI_ISL_4447489	ERX10416269	NA	NA	AY.4
Z6182	TRUE	1	1202	EPI_ISL_4447490	ERX10416268	NA	NA	AY.4
Z6201	TRUE	1	690	EPI_ISL_4447509	ERX10416292	NA	NA	AY.4
Z6202	TRUE	1	1906	EPI_ISL_4447510	ERX10416297	NA	NA	AY.4
Z6203	TRUE	1	2457	EPI_ISL_4447511	ERX10416299	NA	NA	AY.4
Z6204	TRUE	1	2493	EPI_ISL_4447512	ERX10416296	NA	NA	AY.4
Z6206	TRUE	1	2800	EPI_ISL_4447514	ERX10416300	NA	NA	AY.46.6
Z6207	TRUE	1	1950	EPI_ISL_4447515	ERX10416295	NA	NA	AY.4
Z6217	TRUE	1	2435	EPI_ISL_4447541	ERX10416298	NA	NA	AY.38
Z6218	TRUE	1	902	EPI_ISL_4447542	ERX10416294	NA	NA	AY.46.6
Z6219	TRUE	1	1896	EPI_ISL_4447543	ERX10416291	NA	NA	B.1.617.2
Z6220	TRUE	1	1654	EPI_ISL_4447544	ERX10416302	NA	NA	AY.4
Z6221	TRUE	1	1451	EPI_ISL_4447545	ERX10416308	NA	NA	AY.125
Z6222	TRUE	1	1180	EPI_ISL_4447546	ERX10416306	NA	NA	AY.125
Z6223	TRUE	1	690	EPI_ISL_4447547	ERX10416301	NA	NA	AY.43
Z6224	TRUE	1	1607	EPI_ISL_4447548	ERX10416309	NA	NA	AY.122
Z6225	TRUE	1	902	EPI_ISL_4447549	ERX10416310	NA	NA	AY.122
Z6226	TRUE	1	1607	EPI_ISL_4447550	ERX10416303	NA	NA	AY.122
Z6227	TRUE	1	1608	EPI_ISL_4447551	ERX10416305	NA	NA	AY.122
Z6228	TRUE	1	1607	EPI_ISL_4447552	ERX10416304	NA	NA	AY.122
Z6229	TRUE	1	1453	EPI_ISL_4447553	ERX10416307	NA	NA	AY.122
Z6230	TRUE	1	1202	EPI_ISL_4447554	ERX10416312	NA	NA	AY.46.6
Z6244	TRUE	1	1357	NA	NA	NA	NA	AY.4
Z6245	TRUE	1	1607	NA	NA	NA	NA	B.1.617.2
Z6246	TRUE	1	1974	NA	NA	NA	NA	AY.109
Z6247	FALSE	0	18333	NA	NA	NA	NA	Unassigned
Z6248	TRUE	1	1904	NA	NA	NA	NA	AY.33
Z6249	TRUE	1	690	NA	NA	NA	NA	AY.4.5
Z6250	TRUE	1	653	NA	NA	NA	NA	AY.9.2
Z6183	TRUE	1	683	EPI_ISL_4447491	ERX10416271	NA	NA	AY.9.2
Z6184	TRUE	1	2145	EPI_ISL_4447492	ERX10416279	NA	NA	AY.9.2
Z6185	TRUE	1	1453	EPI_ISL_4447493	ERX10416277	NA	NA	AY.46.6
Z6251	TRUE	1	1202	NA	NA	NA	NA	B.1.617.2
Z6252	FALSE	0	3351	NA	NA	NA	NA	AY.33
Z6253	TRUE	1	1492	NA	NA	NA	NA	AY.121
Z6186	TRUE	1	1459	EPI_ISL_4447494	ERX10416270	NA	NA	AY.112
Z6187	TRUE	1	907	EPI_ISL_4447495	ERX10416276	NA	NA	AY.9
Z6188	FALSE	0	1453	EPI_ISL_4447496	ERX10416272	NA	NA	AY.41
Z6189	FALSE	0	1153	EPI_ISL_4447497	ERX10416288	NA	NA	AY.41
Z6190	TRUE	1	690	EPI_ISL_4447498	ERX10416281	NA	NA	AY.126
Z6192	TRUE	1	902	EPI_ISL_4447500	ERX10416283	NA	NA	AY.4
Z6193	TRUE	1	690	EPI_ISL_4447501	ERX10416287	NA	NA	AY.121
Z6254	FALSE	0	1202	NA	NA	NA	NA	AY.43
Z6195	TRUE	1	902	EPI_ISL_4447503	ERX10416286	NA	NA	AY.125
Z6196	TRUE	1	1607	EPI_ISL_4447504	ERX10416282	NA	NA	AY.4
Z6197	TRUE	1	690	EPI_ISL_4447505	ERX10416290	NA	NA	AY.33
Z6198	TRUE	1	1607	EPI_ISL_4447506	ERX10416285	NA	NA	AY.4
Z6199	TRUE	1	2470	EPI_ISL_4447507	ERX10416284	NA	NA	AY.46.6
Z6200	TRUE	1	1234	EPI_ISL_4447508	ERX10416289	NA	NA	AY.4
Z6255	TRUE	1	2171	NA	NA	NA	NA	AY.43
Z6256	TRUE	1	990	NA	NA	NA	NA	AY.33
Z6257	FALSE	0	1414	NA	NA	NA	NA	AY.9.2
Z6258	TRUE	1	1454	NA	NA	NA	NA	AY.43
Z6205	FALSE	0	1608	EPI_ISL_4447513	ERX10416293	NA	NA	AY.43
Z6259	TRUE	1	1202	NA	NA	NA	NA	AY.122
Z6260	TRUE	1	972	NA	NA	NA	NA	AY.98.1
Z6261	TRUE	1	1721	NA	NA	NA	NA	AY.9.2
Z6262	FALSE	0	2460	NA	NA	NA	NA	AY.43
Z6263	TRUE	1	690	NA	NA	NA	NA	AY.4
Z6264	TRUE	1	1653	NA	NA	NA	NA	AY.46.6
Z6265	FALSE	0	4482	NA	NA	NA	NA	AY.46.6
Z6266	FALSE	0	4272	NA	NA	NA	NA	AY.125
Z6267	FALSE	0	691	NA	NA	NA	NA	AY.34.1
Z6268	TRUE	1	691	NA	NA	NA	NA	AY.34.1
Z6269	FALSE	0	1203	NA	NA	NA	NA	AY.34.1
Z6270	TRUE	1	690	NA	NA	NA	NA	AY.126
Z6271	TRUE	1	1905	NA	NA	NA	NA	AY.34.1
Z6272	TRUE	1	1195	NA	NA	NA	NA	AY.9
Z6273	FALSE	0	1202	NA	NA	NA	NA	AY.126
Z6274	TRUE	1	1453	NA	NA	NA	NA	AY.106
Z6275	TRUE	1	903	NA	NA	NA	NA	AY.122
Z6276	FALSE	0	5567	NA	NA	NA	NA	AY.9.2
Z6277	FALSE	0	8699	NA	NA	NA	NA	AY.9.2
Z6278	TRUE	1	1720	NA	NA	NA	NA	AY.9
Z6279	TRUE	1	1454	NA	NA	NA	NA	AY.4
Z6280	FALSE	0	1608	NA	NA	NA	NA	AY.34.1
Z6281	TRUE	1	2175	NA	NA	NA	NA	AY.4
Z6282	TRUE	1	1653	NA	NA	NA	NA	AY.4
Z6283	TRUE	1	690	NA	NA	NA	NA	AY.4
Z6284	FALSE	0	6568	NA	NA	NA	NA	AY.5.4
Z6231	TRUE	1	1635	EPI_ISL_4447555	ERX10416311	NA	NA	AY.5.5
Z6285	FALSE	0	1646	NA	NA	NA	NA	AY.4
Z6286	FALSE	0	1203	NA	NA	NA	NA	AY.5.5
Z6287	TRUE	1	1904	NA	NA	NA	NA	AY.41
Z6288	TRUE	1	1191	NA	NA	NA	NA	AY.4
Z6289	FALSE	0	891	NA	NA	NA	NA	AY.4
Z6290	FALSE	0	3064	NA	NA	NA	NA	AY.43
V1783	TRUE	1	1203	EPI_ISL_4551949	NA	NA	NA	AY.33
V1784	TRUE	1	1202	EPI_ISL_4551950	NA	NA	NA	AY.33
Z6172	TRUE	1	1453	EPI_ISL_4447480	ERX10421683	NA	NA	AY.43
Z6191	TRUE	1	1491	EPI_ISL_4447499	ERX10421686	NA	NA	AY.121
Z6194	TRUE	1	1202	EPI_ISL_4447502	ERX10421685	NA	NA	AY.121
Z6208	TRUE	1	1202	EPI_ISL_4447516	ERX10419871	NA	NA	AY.126
Z6209	FALSE	0	2071	EPI_ISL_4447517	ERX10421682	NA	NA	AY.122
Z6210	TRUE	1	690	EPI_ISL_4447518	ERX10421688	NA	NA	AY.43
Z6211	TRUE	1	690	EPI_ISL_4447519	ERX10419873	NA	NA	AY.33
Z6212	TRUE	1	690	EPI_ISL_4447536	ERX10421684	NA	NA	AY.4
Z6213	TRUE	1	690	EPI_ISL_4447537	ERX10419877	NA	NA	AY.4
Z6214	TRUE	1	990	EPI_ISL_4447538	ERX10421697	NA	NA	AY.122
Z6215	TRUE	1	690	EPI_ISL_4447539	ERX10421692	NA	NA	AY.122
Z6216	TRUE	1	1202	EPI_ISL_4447540	ERX10419876	NA	NA	AY.4
Z6232	TRUE	1	1479	EPI_ISL_4447556	ERX10421694	NA	NA	AY.112
Z6233	TRUE	1	697	EPI_ISL_4447557	ERX10421698	NA	NA	AY.43
Z6234	FALSE	0	690	EPI_ISL_4447558	ERX10421695	NA	NA	AY.121
Z6235	FALSE	0	939	EPI_ISL_4447559	ERX10421693	NA	NA	AY.9.2
Z6236	TRUE	1	1202	EPI_ISL_4447560	ERX10419874	NA	NA	AY.41
Z6237	TRUE	1	1203	EPI_ISL_4447561	ERX10419878	NA	NA	AY.41
Z6238	TRUE	1	690	EPI_ISL_4447562	ERX10419880	NA	NA	AY.41
Z6239	FALSE	0	1202	EPI_ISL_4447563	ERX10421690	NA	NA	AY.43
Z6240	TRUE	1	407	EPI_ISL_4447564	ERX10437724	NA	NA	AY.46.6
Z6241	TRUE	1	692	EPI_ISL_4447565	ERX10421691	NA	NA	AY.46.6
Z6242	TRUE	1	990	EPI_ISL_4447566	ERX10419881	NA	NA	B.1.617.2
Z6243	TRUE	1	1523	EPI_ISL_4447567	ERX10419879	NA	NA	AY.122
N1647	TRUE	1	373	EPI_ISL_5084518	NA	NA	NA	AY.4
N1678	TRUE	1	154	EPI_ISL_5085143	NA	NA	NA	AY.43
N1696	TRUE	1	125	EPI_ISL_5085205	NA	NA	NA	AY.43
V1782	FALSE	0	2197	EPI_ISL_4551948	NA	NA	NA	AY.43
V1785	FALSE	0	7311	NA	NA	NA	NA	AY.43
V1786	FALSE	0	4122	NA	NA	NA	NA	AY.43
V1787	FALSE	0	7325	NA	NA	NA	NA	AY.33
V1788	TRUE	1	1202	EPI_ISL_4551951	NA	NA	NA	AY.43
V1789	FALSE	0	2640	EPI_ISL_4551952	NA	NA	NA	AY.112
V1790	FALSE	0	10416	NA	NA	NA	NA	B.1.617.2
Z6291	FALSE	0	3040	NA	ERX8975564	NA	NA	AY.129
Z6292	TRUE	1	2811	EPI_ISL_4447569	ERX8975555	NA	NA	AY.43
Z6293	TRUE	1	2763	EPI_ISL_4447570	ERX8975532	NA	NA	AY.4
Z6294	FALSE	0	3621	NA	ERX8975544	NA	NA	AY.43
Z6295	FALSE	0	5570	NA	ERX8975580	NA	NA	AY.125
Z6296	TRUE	1	2318	EPI_ISL_4447571	ERX8975556	NA	NA	AY.43
Z6297	TRUE	1	1796	EPI_ISL_4447572	ERX8975579	NA	NA	AY.43
Z6298	FALSE	0	14878	NA	ERX8975565	NA	NA	Unassigned
Z6299	FALSE	0	3075	NA	ERX8975531	NA	NA	AY.121
Z6300	FALSE	0	20903	NA	ERX8975562	NA	NA	Unassigned
Z6301	FALSE	0	3075	NA	ERX8975561	NA	NA	AY.121
Z6302	FALSE	0	7110	NA	ERX8975545	NA	NA	AY.122
Z6303	FALSE	0	29902	NA	ERX8975577	NA	NA	Unassigned
Z6304	FALSE	0	1717	EPI_ISL_4447573	ERX8975563	NA	NA	AY.9.2
Z6305	FALSE	0	3294	NA	ERX8975540	NA	NA	AY.5.5
Z6306	TRUE	1	2318	EPI_ISL_4447574	ERX8975571	NA	NA	AY.43
Z6307	FALSE	0	6924	NA	ERX8975534	NA	NA	AY.122
Z6308	FALSE	0	5690	NA	ERX8975572	NA	NA	AY.43
Z6309	TRUE	1	1453	EPI_ISL_4447575	ERX8975560	NA	NA	AY.43
Z6310	TRUE	1	1750	EPI_ISL_4447576	ERX8975554	NA	NA	AY.43
Z6311	FALSE	0	8694	NA	ERX8975537	NA	NA	AY.103
Z6312	TRUE	1	2721	EPI_ISL_4447577	ERX8975552	NA	NA	AY.9
Z6313	FALSE	0	10826	NA	ERX8975536	NA	NA	Unassigned
Z6314	FALSE	0	3014	NA	ERX8975542	NA	NA	AY.33
Z6315	TRUE	1	2047	EPI_ISL_4447578	ERX8975548	NA	NA	AY.43
Z6316	FALSE	0	17661	NA	ERX8975550	NA	NA	Unassigned
Z6317	TRUE	1	2607	EPI_ISL_4448503	ERX8975530	NA	NA	AY.125
Z6318	FALSE	0	9020	NA	ERX8975567	NA	NA	B.1.617.2
Z6319	FALSE	0	5361	NA	ERX8975543	NA	NA	AY.42
Z6320	FALSE	0	13488	NA	ERX8975539	NA	NA	B.1.617.2
Z6321	TRUE	1	2722	EPI_ISL_4448505	ERX8975558	NA	NA	AY.34.1
Z6322	FALSE	0	11732	NA	ERX8975576	NA	NA	Unassigned
Z6323	FALSE	0	4270	NA	ERX8975575	NA	NA	AY.125
Z6324	FALSE	0	1499	EPI_ISL_4448506	ERX8975570	NA	NA	AY.106
Z6325	TRUE	1	2201	EPI_ISL_4448508	ERX8975559	NA	NA	B.1.617.2
Z6326	FALSE	0	2749	EPI_ISL_4448510	ERX8975582	NA	NA	B.1.617.2
Z6327	FALSE	0	14592	NA	ERX8975553	NA	NA	B.1.617.2
Z6328	TRUE	1	2490	EPI_ISL_4448512	ERX8975578	NA	NA	AY.121
Z6329	TRUE	1	1742	EPI_ISL_4448514	ERX8975533	NA	NA	AY.121
Z6330	FALSE	0	11362	NA	ERX8975566	NA	NA	Unassigned
Z6331	TRUE	1	2472	EPI_ISL_4448515	ERX8975529	NA	NA	AY.46.6
Z6332	TRUE	1	1757	EPI_ISL_4448517	ERX8975569	NA	NA	B.1.617.2
Z6333	FALSE	0	6570	NA	ERX8975549	NA	NA	AY.43
Z6334	TRUE	1	2761	EPI_ISL_4448519	ERX8975574	NA	NA	AY.43
Z6335	TRUE	1	1519	EPI_ISL_4448521	ERX8975573	NA	NA	AY.43
Z6336	FALSE	0	13064	NA	ERX8975547	NA	NA	Unassigned
Z6337	FALSE	0	6578	NA	ERX8975541	NA	NA	AY.33
Z6338	FALSE	0	20225	NA	ERX8975581	NA	NA	Unassigned
Z6339	FALSE	0	10597	NA	ERX8975551	NA	NA	Unassigned
Z6340	FALSE	0	10809	NA	ERX8975557	NA	NA	B.1.617.2
Z6341	FALSE	0	5582	NA	ERX8975538	NA	NA	AY.129
Z6342	TRUE	1	2496	EPI_ISL_4448523	ERX8975546	NA	NA	AY.122
Z6343	FALSE	0	7716	NA	ERX8975535	NA	NA	AY.46.2
N1626	TRUE	1	181	EPI_ISL_5084455	NA	NA	NA	AY.46.6
N1633	TRUE	1	84	EPI_ISL_5084481	NA	NA	NA	AY.43
N1669	TRUE	1	200	EPI_ISL_5085111	NA	NA	NA	AY.9.2
N1687	TRUE	1	124	EPI_ISL_5085172	NA	NA	NA	AY.33
N1697	TRUE	1	109	EPI_ISL_5085213	NA	NA	NA	AY.43
N1719	TRUE	1	527	EPI_ISL_5085544	NA	NA	NA	AY.121
V1791	TRUE	1	1202	EPI_ISL_4551953	NA	NA	NA	AY.122
V1792	FALSE	0	15788	NA	NA	NA	NA	Unassigned
Z6344	TRUE	1	2039	NA	NA	NA	NA	AY.46.6
Z6642	FALSE	0	5604	NA	NA	NA	NA	AY.46.6
Z6345	TRUE	1	2034	NA	NA	NA	NA	B.1.617.2
Z6346	FALSE	0	2497	NA	NA	NA	NA	AY.4
Z6643	TRUE	1	1356	NA	NA	NA	NA	AY.4
Z6347	FALSE	0	1499	NA	NA	NA	NA	AY.43
Z6644	TRUE	1	1453	NA	NA	NA	NA	AY.43
Z6348	FALSE	0	3574	NA	NA	NA	NA	AY.4
Z6645	TRUE	1	1653	NA	NA	NA	NA	AY.4
Z6349	TRUE	1	2505	NA	NA	NA	NA	AY.4
Z6646	FALSE	0	7774	NA	NA	NA	NA	AY.4
Z6350	TRUE	1	2899	NA	NA	NA	NA	AY.23
Z6351	FALSE	0	3297	NA	NA	NA	NA	AY.33
Z6352	FALSE	0	1837	NA	NA	NA	NA	AY.122
Z6664	TRUE	1	1461	NA	NA	NA	NA	AY.122
Z6353	TRUE	1	2709	NA	NA	NA	NA	AY.122
Z6665	FALSE	0	3294	NA	NA	NA	NA	AY.122
Z6354	FALSE	0	2344	NA	NA	NA	NA	AY.4
Z6666	TRUE	1	1202	NA	NA	NA	NA	AY.4
Z6355	FALSE	0	4110	NA	NA	NA	NA	AY.41
Z6667	TRUE	1	2729	NA	NA	NA	NA	AY.41
Z6356	FALSE	0	6160	NA	NA	NA	NA	AY.98.1
Z6357	TRUE	1	1557	NA	NA	NA	NA	AY.122
Z6668	FALSE	0	1483	NA	NA	NA	NA	AY.122
Z6358	FALSE	0	2490	NA	NA	NA	NA	AY.43
Z6669	TRUE	1	2466	NA	NA	NA	NA	AY.43
Z6359	FALSE	0	1733	NA	NA	NA	NA	AY.4
Z6670	TRUE	1	844	NA	NA	NA	NA	AY.4
Z6360	FALSE	0	3326	NA	NA	NA	NA	AY.4
Z6671	FALSE	0	3119	NA	NA	NA	NA	AY.4
Z6361	TRUE	1	1560	NA	NA	NA	NA	AY.72
Z6672	FALSE	0	889	NA	NA	NA	NA	AY.72
Z6362	TRUE	1	2600	NA	NA	NA	NA	AY.4
Z6363	FALSE	0	2031	NA	NA	NA	NA	AY.122
Z6673	FALSE	0	1180	NA	NA	NA	NA	AY.122
Z6364	TRUE	1	2342	NA	NA	NA	NA	AY.4
Z6365	TRUE	1	2039	NA	NA	NA	NA	AY.106
Z6366	FALSE	0	2804	NA	NA	NA	NA	AY.121
Z6674	FALSE	0	13177	NA	NA	NA	NA	B.1.617.2
Z6367	FALSE	0	1231	NA	NA	NA	NA	AY.73
Z6675	TRUE	1	652	NA	NA	NA	NA	AY.73
Z6368	FALSE	0	2861	NA	NA	NA	NA	AY.125
Z6676	FALSE	0	5664	NA	NA	NA	NA	AY.125
Z6369	FALSE	0	4239	NA	NA	NA	NA	AY.122
Z6677	TRUE	1	1933	NA	NA	NA	NA	AY.122
Z6370	TRUE	1	1788	NA	NA	NA	NA	AY.125
Z6678	FALSE	0	2013	NA	NA	NA	NA	AY.125
Z6371	TRUE	1	2858	NA	NA	NA	NA	AY.43
Z6679	FALSE	0	3074	NA	NA	NA	NA	AY.43
Z6372	TRUE	1	690	NA	NA	NA	NA	AY.43
Z6680	FALSE	0	1356	NA	NA	NA	NA	AY.43
Z6373	TRUE	1	690	NA	NA	NA	NA	AY.46.6
Z6681	FALSE	0	1904	NA	NA	NA	NA	AY.46.6
Z6374	FALSE	0	4118	NA	NA	NA	NA	AY.9.2
Z6682	FALSE	0	4185	NA	NA	NA	NA	AY.9.2
Z6375	FALSE	0	2804	NA	NA	NA	NA	AY.43
Z6683	TRUE	1	690	NA	NA	NA	NA	AY.43
Z6376	FALSE	0	1788	NA	NA	NA	NA	AY.125
Z6684	TRUE	1	1491	NA	NA	NA	NA	AY.125
Z6377	FALSE	0	1833	NA	NA	NA	NA	AY.122
Z6685	TRUE	1	691	NA	NA	NA	NA	AY.122
Z6378	FALSE	0	2650	NA	NA	NA	NA	AY.4
Z6686	TRUE	1	690	NA	NA	NA	NA	AY.4
Z6379	FALSE	0	5787	NA	NA	NA	NA	AY.121
Z6687	FALSE	0	7757	NA	NA	NA	NA	AY.121
Z6380	FALSE	0	3075	NA	NA	NA	NA	AY.43
Z6705	TRUE	1	941	NA	NA	NA	NA	AY.43
Z6381	FALSE	0	3325	NA	NA	NA	NA	AY.43
Z6382	FALSE	0	3562	NA	NA	NA	NA	AY.43
Z6706	TRUE	1	690	NA	NA	NA	NA	AY.43
Z6383	FALSE	0	3607	NA	NA	NA	NA	AY.43
Z6384	FALSE	0	6662	NA	NA	NA	NA	AY.122
Z6385	FALSE	0	5218	NA	NA	NA	NA	AY.121
Z6707	FALSE	0	690	NA	NA	NA	NA	AY.121
Z6386	FALSE	0	5205	NA	NA	NA	NA	AY.46.6
Z6708	TRUE	1	990	NA	NA	NA	NA	AY.46.6
Z6387	FALSE	0	2512	NA	NA	NA	NA	AY.46.6
Z6709	TRUE	1	1453	NA	NA	NA	NA	AY.46.6
Z6388	FALSE	0	2130	NA	NA	NA	NA	AY.46.6
Z6710	TRUE	1	690	NA	NA	NA	NA	AY.46.6
Z6389	FALSE	0	4401	NA	NA	NA	NA	AY.46.6
Z6711	TRUE	1	903	NA	NA	NA	NA	AY.46.6
Z6390	TRUE	1	2085	NA	NA	NA	NA	AY.46.6
Z6712	FALSE	0	2746	NA	NA	NA	NA	AY.46.6
Z6391	FALSE	0	3444	NA	NA	NA	NA	AY.129
Z6718	FALSE	0	8340	NA	NA	NA	NA	B.1.617.2
Z6392	FALSE	0	3053	NA	NA	NA	NA	AY.4
Z6719	TRUE	1	1651	NA	NA	NA	NA	AY.4
Z6393	FALSE	0	12442	NA	NA	NA	NA	B.1.617.2
Z6720	FALSE	0	3072	NA	NA	NA	NA	AY.43
Z6394	TRUE	1	1191	NA	NA	NA	NA	AY.43
Z6721	FALSE	0	1607	NA	NA	NA	NA	AY.43
Z6395	FALSE	0	2239	NA	NA	NA	NA	AY.43
Z6722	TRUE	1	2227	NA	NA	NA	NA	AY.43
Z6396	FALSE	0	7305	NA	NA	NA	NA	AY.118
Z6397	TRUE	1	2489	NA	NA	NA	NA	AY.46.6
Z6398	FALSE	0	3347	NA	NA	NA	NA	AY.122
N1624	FALSE	0	87	EPI_ISL_5084453	NA	NA	NA	B.1.617.2
N1630	TRUE	1	137	EPI_ISL_5084470	NA	NA	NA	AY.46.6
N1634	TRUE	1	80	EPI_ISL_5084482	NA	NA	NA	AY.33
N1639	TRUE	1	76	EPI_ISL_5084492	NA	NA	NA	AY.33
N1642	TRUE	1	79	EPI_ISL_5084501	NA	NA	NA	AY.72
N1643	TRUE	1	94	EPI_ISL_5084509	NA	NA	NA	AY.122
N1653	TRUE	1	198	EPI_ISL_5084536	NA	NA	NA	AY.125
N1657	TRUE	1	76	EPI_ISL_5084545	NA	NA	NA	AY.112
N1658	TRUE	1	83	EPI_ISL_5084546	NA	NA	NA	AY.4
N1661	TRUE	1	191	EPI_ISL_5084556	NA	NA	NA	AY.4
N1663	TRUE	1	440	EPI_ISL_5084565	NA	NA	NA	AY.4
N1666	TRUE	1	87	EPI_ISL_5084574	NA	NA	NA	AY.129
N1673	TRUE	1	79	EPI_ISL_5085127	NA	NA	NA	AY.41
N1677	TRUE	1	138	EPI_ISL_5085142	NA	NA	NA	AY.33
N1679	TRUE	1	205	EPI_ISL_5085152	NA	NA	NA	B.1.617.2
N1698	TRUE	1	120	EPI_ISL_5085214	NA	NA	NA	B.1.617.2
N1699	TRUE	1	84	EPI_ISL_5085223	NA	NA	NA	AY.65
N1712	TRUE	1	82	EPI_ISL_5085532	NA	NA	NA	AY.46.6
N1716	TRUE	1	231	EPI_ISL_5085536	NA	NA	NA	AY.73
N1723	TRUE	1	79	EPI_ISL_5085555	NA	NA	NA	AY.33
N1724	FALSE	0	442	EPI_ISL_5085556	NA	NA	NA	AY.4
V1793	TRUE	1	1356	EPI_ISL_4551954	NA	NA	NA	AY.33
V1794	FALSE	0	3502	NA	NA	NA	NA	AY.125
Z6405	TRUE	1	1750	EPI_ISL_4551707	NA	NA	NA	AY.43
Z6406	FALSE	0	1538	EPI_ISL_4551708	NA	NA	NA	AY.122
Z6413	TRUE	1	1246	NA	NA	NA	NA	AY.46.6
Z6886	FALSE	0	2526	EPI_ISL_4917484	ERX10437556	NA	NA	AY.46.6
Z6414	TRUE	1	1203	EPI_ISL_4551709	NA	NA	NA	AY.5.5
Z6415	TRUE	1	1204	EPI_ISL_4551710	NA	NA	NA	AY.4
Z6416	FALSE	0	3187	NA	NA	NA	NA	AY.42
Z6417	TRUE	1	1750	EPI_ISL_4551711	NA	NA	NA	AY.46.6
Z6418	FALSE	0	3253	NA	NA	NA	NA	AY.46.6
Z6419	FALSE	0	13729	NA	NA	NA	NA	B.1.617.2
Z6420	TRUE	1	1241	EPI_ISL_4551712	NA	NA	NA	AY.33
Z6421	TRUE	1	1454	EPI_ISL_4551713	NA	NA	NA	AY.4
Z6422	TRUE	1	2094	EPI_ISL_4551714	NA	NA	NA	AY.46.6
Z6423	TRUE	1	991	EPI_ISL_4551715	NA	NA	NA	AY.46.6
Z6424	FALSE	0	1533	EPI_ISL_4551716	NA	NA	NA	AY.4
Z6425	TRUE	1	1524	EPI_ISL_4551717	NA	NA	NA	AY.65
Z6426	TRUE	1	1202	EPI_ISL_4551718	NA	NA	NA	AY.33
Z6427	FALSE	0	5699	NA	NA	NA	NA	AY.43
Z6428	TRUE	1	690	EPI_ISL_4551719	NA	NA	NA	AY.43
Z6429	TRUE	1	1499	EPI_ISL_4551720	NA	NA	NA	AY.43
Z6430	TRUE	1	990	EPI_ISL_4551721	NA	NA	NA	AY.43
Z6431	FALSE	0	1750	EPI_ISL_4551722	NA	NA	NA	AY.122
Z6432	TRUE	1	1473	EPI_ISL_4551723	NA	NA	NA	AY.43
Z6433	FALSE	0	12130	NA	NA	NA	NA	Unassigned
Z6434	TRUE	1	2756	EPI_ISL_4551724	NA	NA	NA	AY.129
Z6460	TRUE	1	1750	NA	NA	NA	NA	AY.43
Z6911	FALSE	0	2475	EPI_ISL_4917549	ERX10437568	NA	NA	AY.43
Z6461	FALSE	0	13730	NA	NA	NA	NA	B.1.617.2
Z6912	TRUE	1	1454	EPI_ISL_4917550	ERX10437570	NA	NA	AY.4
Z6462	TRUE	1	1279	NA	NA	NA	NA	B.1.617.2
Z6913	FALSE	0	1491	EPI_ISL_4917551	ERX10437569	NA	NA	B.1.617.2
Z6463	TRUE	1	1269	NA	NA	NA	NA	AY.129
Z6914	FALSE	0	1558	EPI_ISL_4917552	ERX10437573	NA	NA	AY.129
Z6464	FALSE	0	3457	NA	NA	NA	NA	AY.129
Z6465	TRUE	1	2794	NA	NA	NA	NA	AY.129
Z6915	FALSE	0	3063	NA	ERX10437587	NA	NA	AY.129
Z6466	TRUE	1	1269	NA	NA	NA	NA	AY.129
Z6467	TRUE	1	1799	NA	NA	NA	NA	AY.4.4
Z6919	FALSE	0	2196	EPI_ISL_4917553	ERX10437579	NA	NA	AY.4.4
Z6472	TRUE	1	990	NA	NA	NA	NA	AY.46.6
Z6920	FALSE	0	1202	EPI_ISL_4917554	NA	NA	NA	AY.46.6
Z6473	FALSE	0	2017	NA	NA	NA	NA	AY.43
Z6921	TRUE	1	1826	EPI_ISL_4917555	ERX10437583	NA	NA	AY.43
Z6486	TRUE	1	1257	NA	NA	NA	NA	AY.43
Z6922	FALSE	0	1469	EPI_ISL_4917556	ERX10437585	NA	NA	AY.43
Z6487	FALSE	0	13453	NA	NA	NA	NA	B.1.617.2
Z6923	TRUE	1	1676	EPI_ISL_4917557	ERX10437582	NA	NA	AY.43
Z6488	FALSE	0	1552	NA	NA	NA	NA	AY.112
Z6924	FALSE	0	2015	EPI_ISL_4917558	ERX10437581	NA	NA	AY.112
Z6489	FALSE	0	6970	NA	NA	NA	NA	AY.4
Z6492	FALSE	0	1833	NA	NA	NA	NA	AY.23
Z6925	FALSE	0	1239	EPI_ISL_4917559	ERX10437578	NA	NA	AY.23
Z6493	FALSE	0	1750	NA	NA	NA	NA	AY.43
Z6926	TRUE	1	1453	EPI_ISL_4917560	ERX10437595	NA	NA	AY.43
Z6494	TRUE	1	2795	NA	NA	NA	NA	AY.9.2
Z6927	FALSE	0	5024	NA	ERX10437588	NA	NA	AY.9.2
Z6495	TRUE	1	1202	NA	NA	NA	NA	AY.125
Z6928	FALSE	0	1473	EPI_ISL_4917561	ERX10437591	NA	NA	AY.125
Z6496	FALSE	0	4465	NA	NA	NA	NA	AY.46.6
Z6497	FALSE	0	1287	NA	NA	NA	NA	AY.46.6
Z6929	TRUE	1	1202	EPI_ISL_4917562	ERX10437590	NA	NA	AY.46.6
Z6498	TRUE	1	1455	NA	NA	NA	NA	AY.46.6
Z6930	FALSE	0	3611	NA	ERX10437596	NA	NA	AY.46.6
Z6499	FALSE	0	2893	NA	NA	NA	NA	AY.129
Z6931	TRUE	1	2345	EPI_ISL_4917563	ERX10437592	NA	NA	AY.129
Z6500	FALSE	0	2781	NA	NA	NA	NA	AY.38
Z6932	TRUE	1	1733	EPI_ISL_4917564	ERX10437593	NA	NA	AY.38
Z6501	TRUE	1	990	NA	NA	NA	NA	AY.43
Z6933	FALSE	0	1202	EPI_ISL_4917565	ERX10437589	NA	NA	AY.43
Z6502	TRUE	1	2264	NA	NA	NA	NA	AY.9.2
Z6934	FALSE	0	2665	EPI_ISL_4917566	ERX10437594	NA	NA	AY.9.2
Z6503	TRUE	1	916	NA	NA	NA	NA	AY.9.2
Z6935	FALSE	0	1990	EPI_ISL_4917567	ERX10437597	NA	NA	AY.9.2
Z6505	TRUE	1	1513	NA	NA	NA	NA	AY.9.2
Z6936	FALSE	0	1990	EPI_ISL_4917568	ERX10437598	NA	NA	AY.9.2
N1625	FALSE	0	145	EPI_ISL_5084454	NA	NA	NA	AY.41
N1629	TRUE	1	79	EPI_ISL_5084466	NA	NA	NA	AY.43
N1635	TRUE	1	84	EPI_ISL_5084487	NA	NA	NA	AY.43
N1646	TRUE	1	281	EPI_ISL_5084517	NA	NA	NA	AY.43
N1667	TRUE	1	163	EPI_ISL_5085103	NA	NA	NA	AY.43
N1670	TRUE	1	174	EPI_ISL_5085112	NA	NA	NA	AY.122
N1680	TRUE	1	444	EPI_ISL_5085153	NA	NA	NA	AY.9.2
N1710	TRUE	1	212	EPI_ISL_5085526	NA	NA	NA	AY.9
N1711	FALSE	0	86	EPI_ISL_5085527	NA	NA	NA	AY.43
V1795	FALSE	0	5469	NA	NA	NA	NA	AY.126
V1796	FALSE	0	13608	NA	NA	NA	NA	B.1.617.2
N1649	TRUE	1	107	EPI_ISL_5084525	NA	NA	NA	AY.125
N1654	TRUE	1	298	EPI_ISL_5084537	NA	NA	NA	AY.43
V1797	TRUE	1	1356	EPI_ISL_4551955	NA	NA	NA	AY.33
Z6407	TRUE	1	941	NA	NA	NA	NA	AY.122
Z6799	FALSE	0	2788	EPI_ISL_4914686	ERX9009158	NA	NA	B.1.617.2
Z6408	TRUE	1	902	NA	NA	NA	NA	AY.43
Z6800	FALSE	0	1904	EPI_ISL_4914694	ERX9009128	NA	NA	AY.43
Z6409	TRUE	1	690	NA	NA	NA	NA	AY.46.6
Z6801	FALSE	0	990	EPI_ISL_4915931	ERX9009141	NA	NA	AY.46.6
Z6435	FALSE	0	5727	NA	NA	NA	NA	AY.34.1
Z6436	TRUE	1	695	NA	NA	NA	NA	AY.70
Z6820	FALSE	0	3041	NA	ERX9009107	NA	NA	AY.70
Z6437	FALSE	0	5432	NA	NA	NA	NA	B.1.617.2
Z6438	TRUE	1	690	NA	NA	NA	NA	AY.43
Z6821	FALSE	0	1654	EPI_ISL_4916050	ERX9008872	NA	NA	AY.43
Z6439	TRUE	1	1202	NA	NA	NA	NA	AY.106
Z6822	FALSE	0	2175	EPI_ISL_4916055	ERX9009157	NA	NA	AY.106
Z6440	FALSE	0	844	NA	NA	NA	NA	AY.33
Z6823	FALSE	0	1356	EPI_ISL_4916056	ERX9008889	NA	NA	AY.33
Z6441	FALSE	0	6482	NA	NA	NA	NA	B.1.617.2
Z6824	FALSE	0	11014	NA	ERX9009120	NA	NA	Unassigned
Z6442	TRUE	1	690	NA	NA	NA	NA	AY.33
Z6825	FALSE	0	1607	EPI_ISL_4916066	ERX9008906	NA	NA	AY.33
Z6443	FALSE	0	690	NA	NA	NA	NA	AY.122
Z6826	FALSE	0	1450	EPI_ISL_4916074	ERX9009106	NA	NA	AY.122
Z6444	TRUE	1	1924	NA	NA	NA	NA	AY.43
Z6827	FALSE	0	2197	EPI_ISL_4916081	ERX9008882	NA	NA	B.1.617.2
Z6445	TRUE	1	690	NA	NA	NA	NA	AY.43
Z6828	FALSE	0	1904	EPI_ISL_4916088	ERX9009132	NA	NA	AY.43
Z6446	FALSE	0	2352	NA	NA	NA	NA	AY.121
Z6829	TRUE	1	2243	EPI_ISL_4916089	ERX9029154	NA	NA	AY.121
Z6447	FALSE	0	1932	NA	NA	NA	NA	AY.5.5
Z6830	TRUE	1	1885	EPI_ISL_4916097	ERX9008881	NA	NA	AY.5.5
Z6448	FALSE	0	902	NA	NA	NA	NA	AY.122
Z6831	TRUE	1	690	EPI_ISL_4916106	ERX9008896	NA	NA	AY.122
Z6468	FALSE	0	3330	NA	NA	NA	NA	AY.42
Z6853	FALSE	0	3612	NA	ERX9008867	NA	NA	AY.42
Z6469	TRUE	1	690	NA	NA	NA	NA	AY.46.6
Z6854	FALSE	0	1904	EPI_ISL_4917386	ERX9008876	NA	NA	AY.46.6
Z6470	TRUE	1	1971	NA	NA	NA	NA	AY.33
Z6855	FALSE	0	2428	EPI_ISL_4917387	ERX9009162	NA	NA	AY.33
Z6471	FALSE	0	11179	NA	NA	NA	NA	B.1.617.2
Z6856	FALSE	0	4462	NA	ERX9009115	NA	NA	B.1.617.2
Z6474	TRUE	1	1924	NA	NA	NA	NA	AY.4
Z6857	FALSE	0	2767	EPI_ISL_4917388	ERX9009167	NA	NA	AY.4
Z6475	FALSE	0	4247	NA	NA	NA	NA	AY.4
Z6858	FALSE	0	4771	NA	ERX9008900	NA	NA	AY.4
Z6476	FALSE	0	2201	NA	NA	NA	NA	AY.4
Z6859	TRUE	1	1945	EPI_ISL_4917389	ERX9009137	NA	NA	AY.4
Z6477	TRUE	1	1511	NA	NA	NA	NA	AY.4
Z6860	FALSE	0	7971	NA	ERX9009166	NA	NA	AY.4
Z6478	FALSE	0	3897	NA	NA	NA	NA	AY.4
Z6861	TRUE	1	3000	EPI_ISL_4917390	ERX9008875	NA	NA	AY.4
Z6479	TRUE	1	691	NA	NA	NA	NA	AY.4
Z6862	FALSE	0	1357	EPI_ISL_4917397	ERX9009125	NA	NA	AY.4
Z6480	FALSE	0	13285	NA	NA	NA	NA	Unassigned
Z6481	TRUE	1	690	NA	NA	NA	NA	AY.4
Z6863	FALSE	0	1904	EPI_ISL_4917399	ERX9009144	NA	NA	AY.4
Z6482	FALSE	0	2756	NA	NA	NA	NA	AY.4
Z6864	TRUE	1	2175	EPI_ISL_4917400	ERX9009131	NA	NA	AY.4
Z6483	TRUE	1	2175	NA	NA	NA	NA	AY.4
Z6865	FALSE	0	3882	NA	ERX9008874	NA	NA	AY.4
Z6484	FALSE	0	6693	NA	NA	NA	NA	AY.4
Z6485	TRUE	1	690	NA	NA	NA	NA	AY.126
Z6866	FALSE	0	2481	EPI_ISL_4917401	ERX9009110	NA	NA	AY.126
Z6507	TRUE	1	844	NA	NA	NA	NA	AY.46.6
Z6867	FALSE	0	3303	NA	ERX9008879	NA	NA	AY.46.6
Z6508	FALSE	0	4227	NA	NA	NA	NA	AY.46.6
Z6509	TRUE	1	690	NA	NA	NA	NA	AY.46.6
Z6868	FALSE	0	1607	EPI_ISL_4917402	ERX9009111	NA	NA	AY.46.6
Z6510	TRUE	1	690	NA	NA	NA	NA	AY.122
Z6869	FALSE	0	1454	EPI_ISL_4917407	ERX9008861	NA	NA	AY.122
Z6527	FALSE	0	6862	NA	NA	NA	NA	AY.43
Z6399	FALSE	0	1794	NA	NA	NA	NA	AY.42
Z6794	TRUE	1	690	EPI_ISL_4914658	ERX9009109	NA	NA	AY.42
Z6400	FALSE	0	1904	NA	NA	NA	NA	AY.4
Z6795	FALSE	0	1241	EPI_ISL_4914666	ERX9008895	NA	NA	AY.4
Z6401	TRUE	1	690	NA	NA	NA	NA	AY.122
Z6796	FALSE	0	902	EPI_ISL_4914667	ERX9008898	NA	NA	AY.122
Z6402	TRUE	1	690	NA	NA	NA	NA	AY.43
Z6797	FALSE	0	1202	EPI_ISL_4914674	ERX9009101	NA	NA	AY.43
Z6403	FALSE	0	3868	NA	NA	NA	NA	AY.4
Z6404	FALSE	0	1202	NA	NA	NA	NA	AY.46.6
Z6798	FALSE	0	2196	EPI_ISL_4914678	ERX9008885	NA	NA	AY.46.6
Z6410	FALSE	0	3033	NA	NA	NA	NA	AY.4
Z6411	TRUE	1	885	NA	NA	NA	NA	AY.46.6
Z6802	FALSE	0	1397	EPI_ISL_4915939	ERX9008884	NA	NA	AY.46.6
Z6412	TRUE	1	1257	NA	NA	NA	NA	B.1.617.2
Z6803	FALSE	0	1457	EPI_ISL_4915940	ERX9008858	NA	NA	B.1.617.2
Z6449	FALSE	0	1762	NA	NA	NA	NA	AY.122
Z6832	TRUE	1	1337	EPI_ISL_4916112	ERX9009168	NA	NA	AY.122
Z6450	FALSE	0	4166	NA	NA	NA	NA	AY.41
Z6833	FALSE	0	2186	EPI_ISL_4916118	ERX9008887	NA	NA	AY.41
Z6451	TRUE	1	690	NA	NA	NA	NA	AY.43
Z6834	FALSE	0	691	EPI_ISL_4916124	ERX9009143	NA	NA	AY.43
Z6452	TRUE	1	1452	NA	NA	NA	NA	B.1.617.2
Z6835	FALSE	0	3611	NA	ERX9009149	NA	NA	B.1.617.2
Z6453	FALSE	0	1635	NA	NA	NA	NA	AY.5.5
Z6836	TRUE	1	1634	EPI_ISL_4916125	ERX9008859	NA	NA	AY.5.5
Z6454	TRUE	1	690	NA	NA	NA	NA	AY.46.6
Z6837	FALSE	0	690	EPI_ISL_4916134	ERX9009114	NA	NA	AY.46.6
Z6455	FALSE	0	2576	NA	NA	NA	NA	B.1.617.2
Z6838	TRUE	1	2459	EPI_ISL_4916143	ERX9008851	NA	NA	B.1.617.2
Z6456	FALSE	0	1245	NA	NA	NA	NA	B.1.617.2
Z6839	TRUE	1	1190	EPI_ISL_4916153	ERX9008849	NA	NA	B.1.617.2
Z6457	TRUE	1	651	NA	NA	NA	NA	AY.9.2
Z6840	FALSE	0	13370	NA	ERX9008899	NA	NA	B.1.617.2
Z6511	FALSE	0	1538	NA	NA	NA	NA	AY.4
Z6870	TRUE	1	1356	EPI_ISL_4917415	ERX9009123	NA	NA	AY.4
Z6513	FALSE	0	5006	NA	NA	NA	NA	AY.129
Z6871	FALSE	0	3883	NA	ERX9009136	NA	NA	AY.129
Z6514	TRUE	1	1737	NA	NA	NA	NA	AY.121
Z6872	FALSE	0	1739	EPI_ISL_4917423	ERX9008877	NA	NA	AY.121
Z6515	FALSE	0	2485	NA	NA	NA	NA	B.1.617.2
Z6873	FALSE	0	1904	EPI_ISL_4917424	ERX9008862	NA	NA	B.1.617.2
Z6516	TRUE	1	2361	NA	NA	NA	NA	AY.33
Z6874	FALSE	0	2514	EPI_ISL_4917432	ERX9009154	NA	NA	AY.33
Z6517	FALSE	0	1904	NA	NA	NA	NA	AY.33
Z6875	TRUE	1	902	EPI_ISL_4917437	ERX9008892	NA	NA	AY.33
Z6520	FALSE	0	15163	NA	NA	NA	NA	B.1.617.2
Z6876	FALSE	0	3320	NA	ERX9009156	NA	NA	AY.46.6
Z6522	FALSE	0	3586	NA	NA	NA	NA	AY.42
Z6877	TRUE	1	2199	EPI_ISL_4917443	ERX9008890	NA	NA	AY.42
Z6523	FALSE	0	1904	NA	NA	NA	NA	AY.106
Z6878	TRUE	1	1453	EPI_ISL_4917447	ERX9008853	NA	NA	AY.106
Z6525	FALSE	0	3000	NA	NA	NA	NA	AY.43
Z6879	FALSE	0	2021	EPI_ISL_4917451	ERX9008880	NA	NA	AY.43
Z6526	TRUE	1	1904	NA	NA	NA	NA	AY.43
Z6880	FALSE	0	1904	EPI_ISL_4917454	ERX9008863	NA	NA	AY.43
Z6458	TRUE	1	1469	EPI_ISL_4551725	NA	NA	NA	AY.43
Z6459	TRUE	1	2093	EPI_ISL_4551726	NA	NA	NA	B.1.617.2
Z6490	FALSE	0	1473	EPI_ISL_4551727	NA	NA	NA	AY.125
Z6491	TRUE	1	1453	EPI_ISL_4551728	NA	NA	NA	B.1.617.2
Z6504	TRUE	1	1202	EPI_ISL_4551729	NA	NA	NA	AY.125
Z6506	FALSE	0	1239	EPI_ISL_4551730	NA	NA	NA	AY.9.2
Z6512	TRUE	1	1239	EPI_ISL_4551731	NA	NA	NA	AY.9.2
Z6518	FALSE	0	990	EPI_ISL_4551732	NA	NA	NA	AY.106
Z6519	FALSE	0	1796	EPI_ISL_4551733	NA	NA	NA	AY.106
Z6521	TRUE	1	1202	EPI_ISL_4551734	NA	NA	NA	AY.4
Z6524	FALSE	0	13370	NA	NA	NA	NA	B.1.617.2
N1631	TRUE	1	356	EPI_ISL_5084471	NA	NA	NA	AY.43
V1798	TRUE	1	1613	EPI_ISL_4911847	ERX8996013	NA	NA	AY.43
V1799	TRUE	1	1202	EPI_ISL_4911855	ERX8996003	NA	NA	AY.43
V1800	TRUE	1	1202	EPI_ISL_4911857	ERX8995395	NA	NA	AY.4
V1801	FALSE	0	4383	NA	ERX8996088	NA	NA	AY.122
Z6528	FALSE	0	4189	NA	ERX8994700	NA	NA	AY.112
Z6529	TRUE	1	1202	EPI_ISL_4551738	ERX8994679	NA	NA	AY.106
Z6530	TRUE	1	1904	EPI_ISL_4551739	ERX8994688	NA	NA	AY.46.6
Z6531	TRUE	1	1202	EPI_ISL_4551740	ERX8994714	NA	NA	AY.46.6
Z6532	TRUE	1	1904	EPI_ISL_4551741	ERX8994664	NA	NA	AY.46.6
Z6533	TRUE	1	2182	EPI_ISL_4551742	ERX8994711	NA	NA	AY.112
Z6534	TRUE	1	1453	EPI_ISL_4551743	ERX8994725	NA	NA	AY.43
Z6535	TRUE	1	1904	EPI_ISL_4551744	ERX8994730	NA	NA	AY.4.4
Z6536	TRUE	1	1751	EPI_ISL_4551745	ERX8994661	NA	NA	AY.46.6
Z6537	FALSE	0	3303	NA	ERX8994699	NA	NA	AY.4
Z6538	TRUE	1	1213	EPI_ISL_4551746	ERX8994712	NA	NA	AY.4
Z6539	TRUE	1	1202	EPI_ISL_4551747	ERX8994666	NA	NA	AY.4
Z6540	TRUE	1	1752	EPI_ISL_4551748	ERX8994740	NA	NA	AY.4
Z6541	TRUE	1	990	EPI_ISL_4551749	ERX8994693	NA	NA	AY.4
Z6542	TRUE	1	2640	EPI_ISL_4551750	ERX8994737	NA	NA	AY.121
Z6543	TRUE	1	969	EPI_ISL_4551751	ERX8994674	NA	NA	AY.129
Z6544	TRUE	1	1453	EPI_ISL_4551752	ERX8994668	NA	NA	AY.122
Z6545	TRUE	1	2777	EPI_ISL_4551753	ERX8994701	NA	NA	AY.129
Z6546	FALSE	0	4452	NA	ERX8994669	NA	NA	AY.126
Z6547	TRUE	1	990	EPI_ISL_4551754	ERX8994667	NA	NA	AY.106
Z6548	TRUE	1	1775	EPI_ISL_4551755	ERX8994676	NA	NA	AY.112
Z6549	TRUE	1	1718	EPI_ISL_4551756	ERX8994683	NA	NA	AY.125
Z6550	TRUE	1	1653	EPI_ISL_4551757	ERX8994736	NA	NA	AY.46.6
Z6551	TRUE	1	2180	EPI_ISL_4551758	ERX8994656	NA	NA	AY.121
Z6552	TRUE	1	1469	EPI_ISL_4551759	ERX8994695	NA	NA	AY.9
Z6553	TRUE	1	983	EPI_ISL_4551760	ERX8994728	NA	NA	AY.9
Z6554	TRUE	1	691	EPI_ISL_4551761	ERX8994734	NA	NA	AY.122
Z6555	TRUE	1	1497	EPI_ISL_4551762	ERX8994687	NA	NA	AY.42
Z6556	TRUE	1	1904	EPI_ISL_4551763	ERX8994696	NA	NA	AY.43
Z6557	TRUE	1	1975	EPI_ISL_4551764	ERX8994694	NA	NA	AY.46.6
Z6558	TRUE	1	1653	EPI_ISL_4551765	ERX8994721	NA	NA	AY.46.6
Z6559	FALSE	0	3046	NA	ERX8994732	NA	NA	AY.122
Z6560	FALSE	0	6978	NA	ERX8994704	NA	NA	AY.43
Z6561	TRUE	1	2175	EPI_ISL_4551766	ERX8994705	NA	NA	AY.43
Z6562	FALSE	0	3015	NA	ERX8994733	NA	NA	AY.43
Z6563	TRUE	1	2208	EPI_ISL_4551767	ERX8994722	NA	NA	AY.33
Z6564	TRUE	1	1202	EPI_ISL_4551768	ERX8994719	NA	NA	AY.43
Z6565	FALSE	0	3015	NA	ERX8994720	NA	NA	AY.125
Z6566	FALSE	0	6303	NA	ERX8994680	NA	NA	AY.122
Z6567	FALSE	0	3586	NA	ERX8994708	NA	NA	AY.98.1
Z6568	TRUE	1	1750	EPI_ISL_4551769	ERX8994681	NA	NA	AY.43
Z6569	FALSE	0	3317	NA	ERX8994686	NA	NA	AY.34.1
Z6570	FALSE	0	690	EPI_ISL_4551770	ERX8994690	NA	NA	AY.33
Z6571	TRUE	1	1459	EPI_ISL_4551771	ERX8994724	NA	NA	AY.43
Z6572	TRUE	1	1756	EPI_ISL_4551772	ERX8994672	NA	NA	AY.72
Z6573	TRUE	1	1486	EPI_ISL_4551773	ERX8994663	NA	NA	AY.72
Z6574	TRUE	1	690	EPI_ISL_4551774	ERX8994671	NA	NA	AY.33
Z6575	TRUE	1	947	EPI_ISL_4551775	ERX8994710	NA	NA	AY.43
Z6576	FALSE	0	1770	EPI_ISL_4551776	ERX8994685	NA	NA	AY.125
Z6577	FALSE	0	5371	NA	ERX8994731	NA	NA	AY.125
Z6578	FALSE	0	2182	EPI_ISL_4551777	ERX8994691	NA	NA	AY.4
Z6579	TRUE	1	1792	EPI_ISL_4551778	ERX8994703	NA	NA	AY.4
Z6580	FALSE	0	3497	NA	ERX8994677	NA	NA	AY.122
Z6581	FALSE	0	1279	EPI_ISL_4551779	ERX8994738	NA	NA	AY.122
Z6582	TRUE	1	1191	EPI_ISL_4551780	ERX8994658	NA	NA	AY.125
Z6583	TRUE	1	690	EPI_ISL_4551868	ERX8994729	NA	NA	AY.33
Z6584	TRUE	1	990	EPI_ISL_4551870	ERX8994698	NA	NA	AY.106
Z6585	TRUE	1	1538	EPI_ISL_4551872	ERX8994726	NA	NA	AY.4
Z6586	TRUE	1	990	EPI_ISL_4551874	ERX8994660	NA	NA	AY.106
Z6587	TRUE	1	2841	EPI_ISL_4551876	ERX8994675	NA	NA	AY.122
Z6588	TRUE	1	395	EPI_ISL_4551878	ERX8994717	NA	NA	AY.9
N1651	TRUE	1	124	EPI_ISL_5084534	NA	NA	NA	AY.43
N1668	TRUE	1	338	EPI_ISL_5085110	NA	NA	NA	AY.125
N1685	TRUE	1	607	EPI_ISL_5085170	NA	NA	NA	AY.121
N1686	TRUE	1	163	EPI_ISL_5085171	NA	NA	NA	AY.9.2
N1700	TRUE	1	293	EPI_ISL_5085224	NA	NA	NA	AY.4
N1701	TRUE	1	351	EPI_ISL_5085229	NA	NA	NA	AY.42
N1702	TRUE	1	380	EPI_ISL_5085230	NA	NA	NA	AY.112
N1703	TRUE	1	347	EPI_ISL_5085236	NA	NA	NA	AY.42
V1802	TRUE	1	1484	EPI_ISL_4911862	ERX8995393	NA	NA	AY.122
V1803	TRUE	1	1608	EPI_ISL_4911866	ERX8995413	NA	NA	B.1.617.2
V1804	TRUE	1	2228	EPI_ISL_4911872	ERX8996078	NA	NA	AY.33
V1808	TRUE	1	1491	EPI_ISL_4914575	ERX10437428	NA	NA	B.1.617.2
Z6589	TRUE	1	1202	EPI_ISL_4551956	NA	NA	NA	AY.46.6
Z6590	TRUE	1	1156	EPI_ISL_4551957	NA	NA	NA	AY.126
Z6591	TRUE	1	1202	EPI_ISL_4551958	NA	NA	NA	AY.4
Z6592	TRUE	1	1874	EPI_ISL_4551959	NA	NA	NA	AY.9.2
Z6593	TRUE	1	1202	EPI_ISL_4551960	NA	NA	NA	AY.41
Z6594	FALSE	0	1772	EPI_ISL_4551961	NA	NA	NA	AY.33
Z6595	TRUE	1	1356	EPI_ISL_4551962	NA	NA	NA	AY.43
Z6596	TRUE	1	1266	EPI_ISL_4551963	NA	NA	NA	AY.43
Z6597	TRUE	1	691	EPI_ISL_4551964	NA	NA	NA	AY.4
Z6598	TRUE	1	1607	EPI_ISL_4551965	NA	NA	NA	AY.4
Z6599	FALSE	0	21114	NA	NA	NA	NA	Unassigned
Z6600	TRUE	1	990	EPI_ISL_4551966	NA	NA	NA	AY.106
Z6601	TRUE	1	690	EPI_ISL_4551967	NA	NA	NA	AY.33
Z6602	TRUE	1	1202	EPI_ISL_4551968	NA	NA	NA	AY.43
Z6603	TRUE	1	990	EPI_ISL_4551969	NA	NA	NA	AY.46.6
Z6604	TRUE	1	1202	EPI_ISL_4551970	NA	NA	NA	AY.43
Z6605	TRUE	1	983	EPI_ISL_4551971	NA	NA	NA	AY.9.2
Z6606	TRUE	1	395	EPI_ISL_4551972	NA	NA	NA	AY.9.2
Z6607	TRUE	1	695	EPI_ISL_4551973	NA	NA	NA	AY.9.2
Z6608	TRUE	1	1202	EPI_ISL_4551974	NA	NA	NA	AY.4
Z6609	TRUE	1	1153	EPI_ISL_4551975	NA	NA	NA	AY.4
Z6610	TRUE	1	1499	EPI_ISL_4551976	NA	NA	NA	AY.34.1
Z6611	TRUE	1	1202	EPI_ISL_4551977	NA	NA	NA	AY.43
Z6612	TRUE	1	690	EPI_ISL_4551978	NA	NA	NA	AY.43
Z6613	TRUE	1	1896	EPI_ISL_4551979	NA	NA	NA	AY.121
Z6614	TRUE	1	1469	EPI_ISL_4551980	NA	NA	NA	AY.43
Z6615	TRUE	1	902	EPI_ISL_4551981	NA	NA	NA	AY.33
Z6616	TRUE	1	1202	EPI_ISL_4551982	NA	NA	NA	AY.46.6
Z6617	TRUE	1	1916	EPI_ISL_4551983	NA	NA	NA	AY.122
Z6618	TRUE	1	2749	EPI_ISL_4551984	NA	NA	NA	AY.9
Z6619	TRUE	1	1607	EPI_ISL_4551985	NA	NA	NA	AY.43
Z6620	TRUE	1	1202	EPI_ISL_4551987	NA	NA	NA	AY.106
Z6621	TRUE	1	2220	EPI_ISL_4551988	NA	NA	NA	AY.125
Z6622	TRUE	1	2505	EPI_ISL_4551989	NA	NA	NA	AY.125
Z6623	TRUE	1	1751	EPI_ISL_4551997	NA	NA	NA	AY.125
Z6624	TRUE	1	2802	EPI_ISL_4551998	NA	NA	NA	AY.125
Z6625	FALSE	0	1202	EPI_ISL_4551999	NA	NA	NA	AY.46.6
Z6626	TRUE	1	1202	EPI_ISL_4552000	NA	NA	NA	AY.46.6
Z6627	FALSE	0	4484	NA	NA	NA	NA	AY.42
Z6628	TRUE	1	1948	EPI_ISL_4552001	NA	NA	NA	AY.42
Z6629	FALSE	0	990	EPI_ISL_4552002	NA	NA	NA	AY.106
Z6630	TRUE	1	990	EPI_ISL_4552003	NA	NA	NA	AY.4
Z6631	FALSE	0	1997	EPI_ISL_4552004	NA	NA	NA	AY.125
N1627	TRUE	1	354	EPI_ISL_5084464	NA	NA	NA	AY.126
N1641	TRUE	1	596	EPI_ISL_5084500	NA	NA	NA	B.1.617.2
N1665	TRUE	1	587	EPI_ISL_5084573	NA	NA	NA	AY.23
N1683	TRUE	1	352	EPI_ISL_5085163	NA	NA	NA	AY.125
N1688	TRUE	1	345	EPI_ISL_5085180	NA	NA	NA	B.1.617.2
N1695	FALSE	0	353	EPI_ISL_5085204	NA	NA	NA	AY.43
N1717	TRUE	1	856	EPI_ISL_5085537	NA	NA	NA	AY.126
N1720	TRUE	1	596	EPI_ISL_5085545	NA	NA	NA	AY.34.1
N1721	TRUE	1	348	EPI_ISL_5085548	NA	NA	NA	AY.46.6
N1725	TRUE	1	766	EPI_ISL_5085557	NA	NA	NA	AY.4
N1726	TRUE	1	562	EPI_ISL_5085560	NA	NA	NA	AY.118
V1805	FALSE	0	4673	NA	ERX8996005	NA	NA	AY.122
V1806	TRUE	1	1202	EPI_ISL_4911878	ERX8995407	NA	NA	AY.122
V1807	TRUE	1	1356	EPI_ISL_4911887	ERX8995372	NA	NA	AY.33
Z6632	FALSE	0	13151	NA	NA	NA	NA	B.1.617.2
Z6633	FALSE	0	1202	NA	NA	NA	NA	AY.43
Z6634	TRUE	1	991	NA	NA	NA	NA	AY.34.1
Z6635	TRUE	1	690	NA	NA	NA	NA	AY.4
Z6636	TRUE	1	690	NA	NA	NA	NA	AY.46.6
Z6637	TRUE	1	690	NA	NA	NA	NA	AY.46.6
Z6638	TRUE	1	690	NA	NA	NA	NA	AY.4
Z6639	TRUE	1	1202	NA	NA	NA	NA	AY.33
Z6640	TRUE	1	690	NA	NA	NA	NA	AY.122
Z6641	TRUE	1	690	NA	NA	NA	NA	AY.46.6
Z6647	TRUE	1	691	NA	NA	NA	NA	AY.34.1
Z6648	TRUE	1	885	NA	NA	NA	NA	AY.46.6
Z6649	TRUE	1	1180	NA	NA	NA	NA	AY.125
Z6650	TRUE	1	1442	NA	NA	NA	NA	AY.125
Z6651	FALSE	0	5677	NA	NA	NA	NA	AY.45
Z6652	FALSE	0	2491	NA	NA	NA	NA	AY.9.2
Z6653	TRUE	1	1645	NA	NA	NA	NA	AY.121
Z6654	FALSE	0	3649	NA	NA	NA	NA	AY.43
Z6655	TRUE	1	1737	NA	NA	NA	NA	AY.125
Z6656	TRUE	1	690	NA	NA	NA	NA	AY.4
Z6657	TRUE	1	690	NA	NA	NA	NA	AY.121
Z6658	TRUE	1	690	NA	NA	NA	NA	AY.4
Z6659	FALSE	0	990	NA	NA	NA	NA	AY.4.4
Z6660	TRUE	1	690	NA	NA	NA	NA	B.1.617.2
Z6661	TRUE	1	2050	NA	NA	NA	NA	AY.4.4
Z6662	TRUE	1	607	NA	NA	NA	NA	AY.9.2
Z6663	FALSE	0	3006	NA	NA	NA	NA	AY.126
Z6688	TRUE	1	902	NA	NA	NA	NA	AY.122
Z6689	TRUE	1	1614	NA	NA	NA	NA	AY.126
Z6690	FALSE	0	3654	NA	NA	NA	NA	AY.126
Z6691	TRUE	1	902	NA	NA	NA	NA	AY.43
Z6692	TRUE	1	2533	NA	NA	NA	NA	AY.125
Z6693	TRUE	1	1885	NA	NA	NA	NA	AY.106
Z6694	FALSE	0	3050	NA	NA	NA	NA	B.1.617.2
Z6695	TRUE	1	1307	NA	NA	NA	NA	AY.43
Z6696	FALSE	0	1904	NA	NA	NA	NA	AY.43
Z6697	TRUE	1	1015	NA	NA	NA	NA	AY.9.2
Z6698	TRUE	1	690	NA	NA	NA	NA	AY.43
Z6699	TRUE	1	690	NA	NA	NA	NA	B.1.617.2
Z6700	TRUE	1	2171	NA	NA	NA	NA	AY.43
Z6701	TRUE	1	2714	NA	NA	NA	NA	B.1.617.2
Z6702	TRUE	1	1146	NA	NA	NA	NA	AY.9.2
Z6703	TRUE	1	2626	NA	NA	NA	NA	AY.125
Z6704	TRUE	1	690	NA	NA	NA	NA	AY.33
Z6713	TRUE	1	690	NA	NA	NA	NA	AY.33
Z6714	TRUE	1	1454	NA	NA	NA	NA	AY.43
Z6715	TRUE	1	987	NA	NA	NA	NA	AY.43
Z6716	FALSE	0	6208	NA	NA	NA	NA	AY.43
Z6717	TRUE	1	1909	NA	NA	NA	NA	AY.33
N1632	TRUE	1	657	EPI_ISL_5084472	NA	NA	NA	AY.41
N1636	TRUE	1	744	EPI_ISL_5084488	NA	NA	NA	AY.43
N1644	TRUE	1	492	EPI_ISL_5084510	NA	NA	NA	B.1.617.2
N1645	TRUE	1	536	EPI_ISL_5084511	NA	NA	NA	AY.33
N1650	TRUE	1	392	EPI_ISL_5084526	NA	NA	NA	AY.43
N1652	TRUE	1	424	EPI_ISL_5084535	NA	NA	NA	AY.4
N1659	TRUE	1	621	EPI_ISL_5084551	NA	NA	NA	AY.112
N1660	TRUE	1	362	EPI_ISL_5084552	NA	NA	NA	AY.46.6
N1682	TRUE	1	657	EPI_ISL_5085157	NA	NA	NA	AY.106
N1684	TRUE	1	436	EPI_ISL_5085164	NA	NA	NA	AY.126
N1704	TRUE	1	378	EPI_ISL_5085237	NA	NA	NA	AY.46.6
N1705	TRUE	1	344	EPI_ISL_5085242	NA	NA	NA	AY.46.6
N1706	TRUE	1	350	EPI_ISL_5085243	NA	NA	NA	B.1.617.2
N1713	TRUE	1	457	EPI_ISL_5085533	NA	NA	NA	AY.9.2
N1714	TRUE	1	347	EPI_ISL_5085534	NA	NA	NA	B.1.617.2
N1718	TRUE	1	194	EPI_ISL_5085538	NA	NA	NA	AY.9.2
N1692	TRUE	1	355	EPI_ISL_5085196	NA	NA	NA	AY.43
N1715	TRUE	1	77	EPI_ISL_5085535	NA	NA	NA	AY.65
V1809	FALSE	0	2362	EPI_ISL_4914651	ERX9008869	NA	NA	B.1.617.2
V1810	FALSE	0	8330	NA	ERX9008871	NA	NA	B.1.617.2
Z6723	TRUE	1	990	EPI_ISL_4911888	ERX8995399	NA	NA	AY.106
Z6724	TRUE	1	690	EPI_ISL_4911892	ERX8995376	NA	NA	AY.122
Z6725	FALSE	0	5486	NA	ERX8995414	NA	NA	AY.4
Z6726	TRUE	1	690	EPI_ISL_4911902	ERX8995415	NA	NA	AY.4
Z6727	TRUE	1	1202	EPI_ISL_4911906	ERX8996023	NA	NA	AY.33
Z6728	TRUE	1	903	EPI_ISL_4911913	ERX8995389	NA	NA	AY.33
Z6729	TRUE	1	1202	EPI_ISL_4911914	ERX8995427	NA	NA	AY.33
Z6730	FALSE	0	1202	EPI_ISL_4911918	ERX8995381	NA	NA	AY.43
Z6731	TRUE	1	902	EPI_ISL_4911919	ERX8996106	NA	NA	AY.125
Z6732	TRUE	1	690	EPI_ISL_4911922	ERX8996074	NA	NA	AY.4
Z6733	FALSE	0	1064	EPI_ISL_4911928	ERX8995387	NA	NA	AY.42
Z6734	TRUE	1	395	EPI_ISL_4911935	ERX8995401	NA	NA	AY.9.2
Z6735	FALSE	0	395	EPI_ISL_4911943	ERX8996096	NA	NA	AY.9.2
Z6736	TRUE	1	690	EPI_ISL_4911944	ERX8995368	NA	NA	AY.46.6
Z6737	TRUE	1	914	EPI_ISL_4911950	ERX8995990	NA	NA	B.1.617.2
Z6738	TRUE	1	979	EPI_ISL_4911959	ERX8996081	NA	NA	AY.122
Z6739	TRUE	1	1290	EPI_ISL_4911963	ERX8995416	NA	NA	AY.4.4
Z6740	TRUE	1	690	EPI_ISL_4911969	ERX8995410	NA	NA	AY.33
Z6741	TRUE	1	690	EPI_ISL_4911982	ERX8995375	NA	NA	AY.122
Z6742	TRUE	1	690	EPI_ISL_4911994	ERX8995994	NA	NA	AY.4
Z6743	TRUE	1	1125	EPI_ISL_4912000	ERX8995431	NA	NA	AY.122
Z6744	TRUE	1	690	EPI_ISL_4912009	ERX8996016	NA	NA	AY.4
Z6745	TRUE	1	1165	EPI_ISL_4912019	ERX8995365	NA	NA	B.1.617.2
Z6746	FALSE	0	3090	NA	ERX8995366	NA	NA	AY.122
Z6747	TRUE	1	902	EPI_ISL_4912032	ERX8995394	NA	NA	AY.122
Z6748	TRUE	1	690	EPI_ISL_4912040	ERX8995371	NA	NA	AY.43
Z6749	FALSE	0	13691	NA	ERX8995992	NA	NA	Unassigned
Z6750	FALSE	0	692	EPI_ISL_4912055	ERX8995397	NA	NA	AY.4
Z6751	TRUE	1	690	EPI_ISL_4912064	ERX8995377	NA	NA	AY.46.6
Z6752	TRUE	1	690	EPI_ISL_4912069	ERX8995396	NA	NA	AY.4
Z6753	TRUE	1	1645	EPI_ISL_4912077	ERX8995378	NA	NA	AY.4
Z6754	TRUE	1	690	EPI_ISL_4912086	ERX8995392	NA	NA	AY.46.6
Z6755	TRUE	1	690	EPI_ISL_4912094	ERX8995402	NA	NA	AY.46.6
Z6756	FALSE	0	690	EPI_ISL_4912104	ERX8995400	NA	NA	AY.43
Z6757	FALSE	0	690	EPI_ISL_4912114	ERX8995370	NA	NA	AY.43
Z6758	FALSE	0	690	EPI_ISL_4912125	ERX8995418	NA	NA	AY.43
Z6759	TRUE	1	1519	EPI_ISL_4912126	ERX8995383	NA	NA	AY.112
Z6760	FALSE	0	902	EPI_ISL_4912136	ERX8996071	NA	NA	AY.43
Z6761	TRUE	1	1202	EPI_ISL_4914451	ERX8995386	NA	NA	AY.43
Z6762	TRUE	1	690	EPI_ISL_4914456	ERX8996026	NA	NA	AY.43
Z6763	TRUE	1	395	EPI_ISL_4914465	ERX8995373	NA	NA	AY.43
Z6764	FALSE	0	690	EPI_ISL_4914467	ERX8996010	NA	NA	AY.4
Z6765	FALSE	0	902	EPI_ISL_4914473	ERX8995998	NA	NA	AY.43
Z6766	TRUE	1	902	EPI_ISL_4914481	ERX8996109	NA	NA	AY.4
Z6767	TRUE	1	1276	EPI_ISL_4914487	ERX8996062	NA	NA	B.1.617.2
Z6768	FALSE	0	651	EPI_ISL_4914495	ERX8995388	NA	NA	AY.9.2
Z6769	TRUE	1	690	EPI_ISL_4914498	ERX8995382	NA	NA	AY.43
Z6770	FALSE	0	1203	EPI_ISL_4914507	ERX8996102	NA	NA	AY.43
Z6771	TRUE	1	1191	EPI_ISL_4914508	ERX8996084	NA	NA	AY.33
Z6772	FALSE	0	905	EPI_ISL_4914516	ERX8995409	NA	NA	AY.43
Z6773	TRUE	1	1180	EPI_ISL_4914517	ERX8995996	NA	NA	AY.125
Z6774	TRUE	1	1180	EPI_ISL_4914524	ERX8996099	NA	NA	AY.125
Z6775	TRUE	1	690	EPI_ISL_4914525	ERX8995405	NA	NA	AY.46.6
Z6776	TRUE	1	902	EPI_ISL_4914535	ERX8996018	NA	NA	AY.46.6
Z6777	TRUE	1	1199	EPI_ISL_4914543	ERX8995390	NA	NA	B.1.617.2
Z6778	TRUE	1	690	EPI_ISL_4914544	ERX8995408	NA	NA	AY.43
Z6779	TRUE	1	690	EPI_ISL_4914554	ERX8996114	NA	NA	AY.4
Z6780	TRUE	1	1202	EPI_ISL_4914560	ERX8995412	NA	NA	AY.4
Z6781	TRUE	1	690	EPI_ISL_4914570	ERX8995379	NA	NA	AY.4
N1722	TRUE	1	341	EPI_ISL_5085554	NA	NA	NA	AY.44
V1812	FALSE	0	3180	NA	ERX10437545	NA	NA	AY.43
V1813	FALSE	0	3277	NA	ERX10437546	NA	NA	AY.43
V1814	FALSE	0	1202	EPI_ISL_4917460	ERX10437544	NA	NA	AY.106
V1811	FALSE	0	1494	EPI_ISL_4914652	ERX9009103	NA	NA	AY.43
Z6782	TRUE	1	1202	EPI_ISL_4914585	ERX10437429	NA	NA	AY.42
Z6783	TRUE	1	395	EPI_ISL_4914593	ERX10439290	NA	NA	AY.42
Z6784	TRUE	1	941	EPI_ISL_4914594	ERX10437431	NA	NA	AY.122
Z6785	TRUE	1	1202	EPI_ISL_4914600	ERX10437436	NA	NA	AY.46.6
Z6786	TRUE	1	646	EPI_ISL_4914601	ERX10437434	NA	NA	AY.4
Z6787	TRUE	1	396	EPI_ISL_4914610	NA	NA	NA	AY.33
Z6788	TRUE	1	396	EPI_ISL_4914617	NA	NA	NA	AY.33
Z6789	TRUE	1	396	EPI_ISL_4914619	NA	NA	NA	AY.33
Z6790	TRUE	1	1202	EPI_ISL_4914628	ERX10437435	NA	NA	AY.126
Z6791	TRUE	1	1023	EPI_ISL_4914638	ERX10437430	NA	NA	AY.43
Z6792	TRUE	1	702	EPI_ISL_4914639	ERX10437433	NA	NA	B.1.617.2
Z6793	TRUE	1	651	EPI_ISL_4914645	ERX10437432	NA	NA	AY.9.2
N1662	TRUE	1	356	EPI_ISL_5084557	NA	NA	NA	AY.122
N1671	TRUE	1	343	EPI_ISL_5085121	NA	NA	NA	B.1.617.2
N1674	TRUE	1	344	EPI_ISL_5085128	NA	NA	NA	AY.46.2
N1694	TRUE	1	344	EPI_ISL_5085203	NA	NA	NA	AY.121
N1707	TRUE	1	352	EPI_ISL_5085244	NA	NA	NA	AY.4.6
N1709	TRUE	1	343	EPI_ISL_5085246	NA	NA	NA	AY.4
V1817	FALSE	0	1	NA	NA	NA	NA	Unassigned
V1827	FALSE	0	12950	NA	ERX10429879	NA	NA	B.1.617.2
V1815	FALSE	0	1773	EPI_ISL_4917467	ERX10437547	NA	NA	AY.98.1
Z6881	TRUE	1	1203	EPI_ISL_4917470	ERX10437548	NA	NA	AY.33
Z6882	FALSE	0	4079	NA	ERX10437552	NA	NA	AY.46.6
Z6883	TRUE	1	1896	EPI_ISL_4917471	ERX10441002	NA	NA	AY.33
Z6804	TRUE	1	990	EPI_ISL_4915943	ERX9008902	NA	NA	AY.46.6
Z6805	TRUE	1	1451	EPI_ISL_4915944	ERX9009119	NA	NA	AY.23
Z6806	TRUE	1	1202	EPI_ISL_4915951	ERX9009148	NA	NA	AY.4
Z6807	TRUE	1	1202	EPI_ISL_4915957	ERX9009135	NA	NA	AY.4
Z6808	TRUE	1	1217	EPI_ISL_4915962	ERX9009165	NA	NA	AY.43
Z6809	FALSE	0	1609	EPI_ISL_4915973	ERX9009163	NA	NA	AY.4
Z6810	TRUE	1	1202	EPI_ISL_4915988	ERX9009147	NA	NA	AY.126
Z6887	TRUE	1	2801	EPI_ISL_4917491	ERX10437554	NA	NA	AY.121
Z6888	FALSE	0	3611	NA	ERX10437551	NA	NA	AY.4
Z6889	TRUE	1	2158	EPI_ISL_4917498	ERX10441001	NA	NA	AY.129
Z6890	TRUE	1	1202	EPI_ISL_4917505	ERX10437555	NA	NA	B.1.617.2
Z6891	TRUE	1	2240	EPI_ISL_4917506	ERX10437550	NA	NA	AY.65
Z6892	TRUE	1	1608	EPI_ISL_4917513	ERX10443048	NA	NA	AY.4
Z6893	TRUE	1	1202	EPI_ISL_4917514	ERX10437549	NA	NA	AY.4
Z6894	FALSE	0	13729	NA	ERX10437563	NA	NA	B.1.617.2
Z6895	FALSE	0	5104	NA	ERX10437565	NA	NA	AY.46.6
Z6896	TRUE	1	2026	EPI_ISL_4917515	ERX10437559	NA	NA	AY.125
Z6897	TRUE	1	1480	EPI_ISL_4917516	ERX10437564	NA	NA	AY.125
Z6898	TRUE	1	2506	EPI_ISL_4917517	ERX10437558	NA	NA	AY.125
Z6899	FALSE	0	13731	NA	ERX10437560	NA	NA	B.1.617.2
Z6900	TRUE	1	2144	EPI_ISL_4917522	NA	NA	NA	AY.9.2
Z6901	TRUE	1	1607	EPI_ISL_4917523	ERX10437567	NA	NA	AY.33
Z6902	TRUE	1	2550	EPI_ISL_4917524	ERX10437562	NA	NA	AY.43
Z6903	TRUE	1	1202	EPI_ISL_4917543	ERX10437561	NA	NA	AY.4
Z6904	TRUE	1	1607	EPI_ISL_4917544	ERX10437566	NA	NA	AY.122
Z6905	TRUE	1	1540	EPI_ISL_4917545	ERX10437577	NA	NA	AY.121
Z6906	TRUE	1	1529	EPI_ISL_4917546	ERX10437576	NA	NA	AY.22
Z6907	TRUE	1	1751	EPI_ISL_4917547	ERX10437571	NA	NA	AY.125
Z6811	TRUE	1	1491	EPI_ISL_4915989	ERX9008870	NA	NA	AY.122
Z6812	TRUE	1	979	EPI_ISL_4915995	ERX9009153	NA	NA	AY.122
Z6813	TRUE	1	990	EPI_ISL_4916002	ERX9009113	NA	NA	AY.4
Z6814	TRUE	1	1015	EPI_ISL_4916010	ERX9008904	NA	NA	AY.4
Z6815	TRUE	1	690	EPI_ISL_4916017	ERX9008868	NA	NA	AY.4
Z6816	TRUE	1	2699	EPI_ISL_4916021	ERX9008893	NA	NA	AY.9.2
Z6817	TRUE	1	1202	EPI_ISL_4916028	ERX9009155	NA	NA	AY.33
Z6818	TRUE	1	1550	EPI_ISL_4916035	ERX9008856	NA	NA	AY.121
Z6819	TRUE	1	1290	EPI_ISL_4916040	ERX9008866	NA	NA	AY.4.4
Z6841	TRUE	1	1202	EPI_ISL_4916160	ERX9009139	NA	NA	AY.43
Z6842	TRUE	1	1202	EPI_ISL_4916162	ERX9009127	NA	NA	AY.4
Z6843	TRUE	1	1202	EPI_ISL_4916169	ERX9009160	NA	NA	AY.46.6
Z6844	TRUE	1	1608	EPI_ISL_4916178	ERX9009130	NA	NA	AY.46.6
Z6845	TRUE	1	1202	EPI_ISL_4916179	ERX9008905	NA	NA	AY.46.6
Z6846	TRUE	1	2973	EPI_ISL_4916190	ERX9008854	NA	NA	AY.65
Z6847	FALSE	0	1607	EPI_ISL_4916197	ERX9009170	NA	NA	AY.106
Z6848	TRUE	1	1356	EPI_ISL_4917371	ERX9008908	NA	NA	AY.106
Z6849	TRUE	1	1202	EPI_ISL_4917377	ERX9009161	NA	NA	AY.4
Z6850	TRUE	1	2791	EPI_ISL_4917378	ERX9009121	NA	NA	AY.112
Z6851	TRUE	1	1203	EPI_ISL_4917379	ERX9009117	NA	NA	AY.46.6
Z6852	TRUE	1	1356	EPI_ISL_4917380	ERX9008886	NA	NA	AY.46.6
N1628	TRUE	1	367	EPI_ISL_5084465	NA	NA	NA	AY.4
N1655	TRUE	1	522	EPI_ISL_5084538	NA	NA	NA	AY.4
N1664	TRUE	1	255	EPI_ISL_5084566	NA	NA	NA	AY.122
N1675	TRUE	1	346	EPI_ISL_5085135	NA	NA	NA	AY.98.1
N1681	TRUE	1	332	EPI_ISL_5085156	NA	NA	NA	AY.46.6
N1691	TRUE	1	353	EPI_ISL_5085188	NA	NA	NA	AY.43
N1693	TRUE	1	356	EPI_ISL_5085197	NA	NA	NA	AY.125
N1708	TRUE	1	367	EPI_ISL_5085245	NA	NA	NA	AY.4
N1727	TRUE	1	79	EPI_ISL_5085561	NA	NA	NA	AY.46.6
V1818	FALSE	0	1	NA	NA	NA	NA	Unassigned
V1828	FALSE	0	3135	NA	ERX10429875	NA	NA	AY.98.1
V1819	FALSE	0	1	NA	NA	NA	NA	Unassigned
V1829	FALSE	0	2594	EPI_ISL_5753230	ERX10429873	NA	NA	AY.43
Z6884	FALSE	0	3057	NA	ERX10437553	NA	NA	AY.4
Z6885	FALSE	0	1457	EPI_ISL_4917479	ERX10437557	NA	NA	AY.41
Z6908	TRUE	1	1750	EPI_ISL_4917548	ERX10437575	NA	NA	AY.43
Z6909	FALSE	0	14597	NA	ERX10437574	NA	NA	Unassigned
Z6910	FALSE	0	29561	NA	ERX10437572	NA	NA	Unassigned
Z6916	FALSE	0	29228	NA	ERX10437580	NA	NA	Unassigned
Z6917	FALSE	0	4734	NA	ERX10437584	NA	NA	AY.4
Z6918	FALSE	0	7413	NA	ERX10437586	NA	NA	AY.122
N1637	TRUE	1	295	EPI_ISL_5084489	NA	NA	NA	AY.121
N1638	TRUE	1	359	EPI_ISL_5084491	NA	NA	NA	AY.121
N1640	TRUE	1	461	EPI_ISL_5084493	NA	NA	NA	B.1.617.2
N1690	TRUE	1	80	EPI_ISL_5085187	NA	NA	NA	AY.9.2
N1728	TRUE	1	94	EPI_ISL_5085562	NA	NA	NA	AY.9.2
V1820	FALSE	0	1	NA	NA	NA	NA	Unassigned
V1830	FALSE	0	4530	NA	ERX10429874	NA	NA	AY.43
V1821	FALSE	0	1	NA	NA	NA	NA	Unassigned
V1831	FALSE	0	7850	NA	ERX10429877	NA	NA	B.1.617.2
Z6937	FALSE	0	12172	NA	NA	NA	NA	B.1.617.2
Z6938	FALSE	0	1	NA	NA	NA	NA	Unassigned
Z6939	FALSE	0	8197	NA	NA	NA	NA	AY.125
Z6940	FALSE	0	13105	NA	NA	NA	NA	B.1.617.2
Z6941	FALSE	0	6079	NA	NA	NA	NA	B.1.617.2
Z6942	FALSE	0	4317	NA	NA	NA	NA	AY.121
Z6943	FALSE	0	3549	NA	NA	NA	NA	AY.65
Z6944	FALSE	0	3434	NA	NA	NA	NA	AY.122
Z6945	FALSE	0	4049	NA	NA	NA	NA	AY.122
Z6946	FALSE	0	6764	NA	NA	NA	NA	B.1.617.2
Z6947	FALSE	0	4769	NA	NA	NA	NA	AY.33
Z6948	FALSE	0	27914	NA	NA	NA	NA	Unassigned
Z6949	FALSE	0	1642	NA	NA	NA	NA	AY.126
Z6950	FALSE	0	12584	NA	NA	NA	NA	B.1.617.2
Z6951	TRUE	1	2826	NA	NA	NA	NA	AY.46.6
Z6952	TRUE	1	2595	NA	NA	NA	NA	AY.125
Z6953	FALSE	0	4389	NA	NA	NA	NA	AY.125
Z6954	FALSE	0	6980	NA	NA	NA	NA	AY.4.4
Z6955	FALSE	0	8933	NA	NA	NA	NA	B.1.617.2
Z6956	FALSE	0	13061	NA	NA	NA	NA	B.1.617.2
Z6957	TRUE	1	2968	NA	NA	NA	NA	AY.121
Z6958	FALSE	0	4430	NA	NA	NA	NA	AY.43
Z6959	FALSE	0	3308	NA	NA	NA	NA	AY.46
Z6960	FALSE	0	5671	NA	NA	NA	NA	AY.125
Z6961	FALSE	0	6453	NA	NA	NA	NA	AY.125
V1822	FALSE	0	1	NA	NA	NA	NA	Unassigned
V1832	TRUE	1	2622	EPI_ISL_5753241	ERX10429870	NA	NA	AY.46.6
V1823	FALSE	0	1	NA	NA	NA	NA	Unassigned
V1833	FALSE	0	2303	EPI_ISL_5753250	ERX10429876	NA	NA	AY.4.6
N1648	TRUE	1	523	EPI_ISL_5084524	NA	NA	NA	AY.34
N1656	TRUE	1	379	EPI_ISL_5084544	NA	NA	NA	AY.4
N1672	TRUE	1	354	EPI_ISL_5085122	NA	NA	NA	AY.121
N1676	TRUE	1	87	EPI_ISL_5085136	NA	NA	NA	AY.9.2
V1824	FALSE	0	1	NA	NA	NA	NA	Unassigned
V1834	FALSE	0	14071	NA	ERX10429878	NA	NA	Unassigned
V1825	FALSE	0	1	NA	NA	NA	NA	Unassigned
V1835	FALSE	0	7274	NA	ERX10429872	NA	NA	B.1.617.2
V1826	FALSE	0	1	NA	NA	NA	NA	Unassigned
V1836	FALSE	0	7700	NA	ERX10429871	NA	NA	AY.106
Z6962	TRUE	1	746	NA	NA	NA	NA	B.1.617.2
Z6963	FALSE	0	3019	NA	NA	NA	NA	AY.33
Z6964	FALSE	0	694	NA	NA	NA	NA	AY.33
Z6965	TRUE	1	168	NA	NA	NA	NA	B.1.617.2
Z6966	TRUE	1	151	NA	NA	NA	NA	AY.9.2
Z6967	TRUE	1	151	NA	NA	NA	NA	AY.46.6
Z6968	FALSE	0	152	NA	NA	NA	NA	AY.46.6
Z6969	FALSE	0	797	NA	NA	NA	NA	AY.121
Z6970	TRUE	1	1228	NA	NA	NA	NA	B.1.617.2
Z6971	TRUE	1	1557	NA	NA	NA	NA	AY.43
Z6972	TRUE	1	155	NA	NA	NA	NA	B.1.617.2
Z6973	TRUE	1	472	NA	NA	NA	NA	AY.121
Z6974	FALSE	0	4007	NA	NA	NA	NA	AY.5.5
Z6975	TRUE	1	151	NA	NA	NA	NA	B.1.617.2
Z6976	TRUE	1	466	NA	NA	NA	NA	AY.122
Z6986	FALSE	0	9788	NA	NA	NA	NA	B.1.617.2
Z6991	TRUE	1	413	NA	NA	NA	NA	AY.9
Z6992	TRUE	1	472	NA	NA	NA	NA	AY.121
Z6993	TRUE	1	1247	NA	NA	NA	NA	B.1.617.2
Z6994	TRUE	1	151	NA	NA	NA	NA	AY.46.2
Z6995	TRUE	1	465	NA	NA	NA	NA	AY.122
Z6996	TRUE	1	472	NA	NA	NA	NA	AY.121
Z6997	TRUE	1	476	NA	NA	NA	NA	AY.43.8
Z6998	TRUE	1	1183	NA	NA	NA	NA	AY.72
N1689	TRUE	1	345	EPI_ISL_5085181	NA	NA	NA	B.1.617.2
Z6977	FALSE	0	8599	NA	NA	NA	NA	B.1.617.2
Z6978	FALSE	0	430	NA	NA	NA	NA	AY.122
Z6979	FALSE	0	430	NA	NA	NA	NA	AY.122
Z6980	TRUE	1	151	NA	NA	NA	NA	AY.65
Z6981	TRUE	1	1880	NA	NA	NA	NA	AY.121
Z6982	TRUE	1	1219	NA	NA	NA	NA	AY.122
Z6983	TRUE	1	151	NA	NA	NA	NA	AY.33
Z6984	FALSE	0	7507	NA	NA	NA	NA	AY.43
Z6985	TRUE	1	472	NA	NA	NA	NA	AY.121
Z6987	TRUE	1	437	NA	NA	NA	NA	AY.43
Z6988	TRUE	1	150	NA	NA	NA	NA	AY.43
Z6989	TRUE	1	152	NA	NA	NA	NA	AY.121
Z6990	TRUE	1	151	NA	NA	NA	NA	AY.125
Z6999	FALSE	0	1	NA	NA	NA	NA	Unassigned
Z7016	TRUE	1	150	EPI_ISL_5753336	ERX10429919	NA	NA	AY.43
Z7000	FALSE	0	1	NA	NA	NA	NA	Unassigned
Z7026	FALSE	0	708	EPI_ISL_5753412	ERX10429936	NA	NA	AY.43
Z7001	FALSE	0	1	NA	NA	NA	NA	Unassigned
Z7027	TRUE	1	150	EPI_ISL_5753422	ERX10432248	NA	NA	AY.43
Z7002	FALSE	0	1	NA	NA	NA	NA	Unassigned
Z7033	TRUE	1	476	EPI_ISL_5753450	ERX10429938	NA	NA	AY.46.6
Z7003	FALSE	0	1	NA	NA	NA	NA	Unassigned
Z7034	TRUE	1	151	EPI_ISL_5753460	ERX10429944	NA	NA	AY.46.6
Z7004	FALSE	0	1	NA	NA	NA	NA	Unassigned
Z7035	TRUE	1	749	EPI_ISL_5753461	ERX10429941	NA	NA	AY.46.6
Z7005	FALSE	0	1	NA	NA	NA	NA	Unassigned
Z7042	TRUE	1	1218	EPI_ISL_5753481	ERX10434641	NA	NA	AY.106
V1837	FALSE	0	2792	EPI_ISL_5760701	NA	NA	NA	AY.33
Z7006	TRUE	1	1276	EPI_ISL_5753258	ERX10429925	NA	NA	B.1.617.2
Z7007	TRUE	1	756	EPI_ISL_5753266	ERX10429924	NA	NA	B.1.617.2
Z7008	TRUE	1	437	EPI_ISL_5753271	ERX10429923	NA	NA	B.1.617.2
Z7009	TRUE	1	1588	EPI_ISL_5753277	ERX10429920	NA	NA	AY.122
Z7010	FALSE	0	151	EPI_ISL_5753285	ERX10429922	NA	NA	AY.43
Z7011	TRUE	1	947	EPI_ISL_5753295	ERX10437794	NA	NA	AY.122
Z7012	TRUE	1	947	EPI_ISL_5753304	ERX10429882	NA	NA	AY.122
Z7013	TRUE	1	1722	EPI_ISL_5753308	ERX10429918	NA	NA	AY.38
Z7014	TRUE	1	2056	EPI_ISL_5753321	ERX10429880	NA	NA	AY.126
Z7015	TRUE	1	2455	EPI_ISL_5753329	ERX10429921	NA	NA	AY.42
Z7017	TRUE	1	1304	EPI_ISL_5753343	ERX10429927	NA	NA	AY.121
Z7018	TRUE	1	905	EPI_ISL_5753351	ERX10429933	NA	NA	AY.9.2
Z7019	TRUE	1	423	EPI_ISL_5753360	ERX10429928	NA	NA	AY.43
Z7020	TRUE	1	745	EPI_ISL_5753376	ERX10429931	NA	NA	AY.121.1
Z7021	TRUE	1	1044	EPI_ISL_5753380	ERX10429926	NA	NA	B.1.617.2
Z7022	TRUE	1	1149	EPI_ISL_5753384	ERX10429934	NA	NA	B.1.617.2
Z7023	FALSE	0	3930	NA	ERX10429929	NA	NA	AY.43
Z7024	TRUE	1	1660	EPI_ISL_5753401	ERX10429935	NA	NA	AY.122
Z7025	FALSE	0	4121	NA	ERX10429932	NA	NA	B.1.617.2
Z7028	FALSE	0	3055	NA	ERX10429942	NA	NA	AY.46.6
Z7029	TRUE	1	678	EPI_ISL_5753429	ERX10429940	NA	NA	B.1.617.2
Z7030	TRUE	1	150	EPI_ISL_5753434	ERX10429939	NA	NA	AY.43
Z7031	TRUE	1	1333	EPI_ISL_5753441	ERX10429937	NA	NA	AY.121
Z7032	TRUE	1	1740	EPI_ISL_5753445	ERX10432247	NA	NA	AY.121
Z7036	TRUE	1	424	EPI_ISL_5753464	ERX10429943	NA	NA	AY.122
Z7037	TRUE	1	938	EPI_ISL_5753469	ERX10434668	NA	NA	AY.43
Z7038	TRUE	1	424	EPI_ISL_5753470	ERX10432297	NA	NA	AY.46
Z7039	TRUE	1	1041	EPI_ISL_5753475	ERX10432250	NA	NA	AY.33
Z7040	TRUE	1	786	EPI_ISL_5753476	ERX10432249	NA	NA	AY.121
Z7041	TRUE	1	151	EPI_ISL_5753480	ERX10432296	NA	NA	AY.46.6
Z7043	TRUE	1	424	EPI_ISL_5753489	ERX10432251	NA	NA	AY.125
Z7044	TRUE	1	749	EPI_ISL_5753490	ERX10432280	NA	NA	AY.125
Z7045	TRUE	1	755	EPI_ISL_5753494	ERX10432279	NA	NA	B.1.617.2
Z7046	TRUE	1	710	EPI_ISL_5753495	ERX10434600	NA	NA	B.1.617.2
Z7047	TRUE	1	472	EPI_ISL_5753496	ERX10437018	NA	NA	AY.121
Z7048	TRUE	1	709	EPI_ISL_5753502	ERX10434669	NA	NA	B.1.617.2
Z7049	TRUE	1	424	EPI_ISL_5757005	ERX10434714	NA	NA	AY.129
Z7050	TRUE	1	435	EPI_ISL_5757019	ERX10434671	NA	NA	B.1.617.2
Z7051	TRUE	1	1149	EPI_ISL_5757025	ERX10434715	NA	NA	B.1.617.2
Z7052	TRUE	1	444	EPI_ISL_5757028	ERX10434670	NA	NA	AY.5
V1838	TRUE	1	1370	EPI_ISL_5760705	NA	NA	NA	AY.43.8
V1839	FALSE	0	3227	NA	NA	NA	NA	AY.43
V1840	FALSE	0	4572	NA	NA	NA	NA	AY.122
Z7053	TRUE	1	951	EPI_ISL_5757043	ERX9007971	NA	NA	AY.9.2
Z7054	FALSE	0	413	EPI_ISL_5757051	ERX9007980	NA	NA	AY.122
Z7055	TRUE	1	2628	EPI_ISL_5757056	ERX9007988	NA	NA	AY.43
Z7056	TRUE	1	151	EPI_ISL_5757064	ERX9007987	NA	NA	AY.122
Z7057	FALSE	0	7634	NA	ERX9007969	NA	NA	AY.122
Z7058	FALSE	0	151	EPI_ISL_5757069	ERX9007982	NA	NA	AY.9.2
Z7059	TRUE	1	151	EPI_ISL_5757077	ERX9008034	NA	NA	B.1.617.2
Z7060	TRUE	1	1548	EPI_ISL_5757095	ERX9007976	NA	NA	AY.125
Z7061	TRUE	1	403	EPI_ISL_5757097	ERX9007993	NA	NA	AY.42
Z7062	TRUE	1	151	EPI_ISL_5757110	ERX9007985	NA	NA	AY.41
Z7063	TRUE	1	472	EPI_ISL_5757122	ERX9008045	NA	NA	AY.121
Z7064	TRUE	1	1302	EPI_ISL_5757131	ERX9008044	NA	NA	B.1.617.2
Z7065	FALSE	0	751	EPI_ISL_5757142	ERX9007990	NA	NA	AY.46.6
Z7066	TRUE	1	1325	EPI_ISL_5757150	ERX9007973	NA	NA	AY.122
Z7067	TRUE	1	749	EPI_ISL_5757156	ERX9008037	NA	NA	B.1.617.2
Z7068	TRUE	1	2923	EPI_ISL_5757163	ERX9007984	NA	NA	B.1.617.2
Z7069	TRUE	1	240	EPI_ISL_5757166	NA	NA	NA	AY.126
Z7070	TRUE	1	2155	EPI_ISL_5757174	ERX9007975	NA	NA	AY.43
Z7071	TRUE	1	472	EPI_ISL_5757180	ERX9008052	NA	NA	AY.121
Z7072	TRUE	1	809	EPI_ISL_5757181	ERX9008039	NA	NA	AY.9.2
Z7073	TRUE	1	798	EPI_ISL_5757193	ERX9008049	NA	NA	AY.121
Z7074	TRUE	1	151	EPI_ISL_5757198	NA	NA	NA	B.1.617.2
Z7075	TRUE	1	151	EPI_ISL_5757199	ERX9007978	NA	NA	B.1.617.2
Z7076	FALSE	0	5486	NA	ERX9007996	NA	NA	AY.125
Z7077	TRUE	1	1686	EPI_ISL_5757208	ERX9007995	NA	NA	B.1.617.2
Z7078	TRUE	1	437	EPI_ISL_5757217	ERX9008046	NA	NA	B.1.617.2
Z7079	TRUE	1	1071	EPI_ISL_5757221	ERX9008054	NA	NA	AY.121
Z7080	TRUE	1	472	EPI_ISL_5757227	NA	NA	NA	AY.121
Z7081	TRUE	1	1062	EPI_ISL_5757228	ERX9008042	NA	NA	AY.122
Z7082	TRUE	1	1263	EPI_ISL_5757235	ERX9007992	NA	NA	AY.42
Z7083	TRUE	1	241	EPI_ISL_5757236	ERX9008051	NA	NA	AY.126
Z7084	TRUE	1	242	EPI_ISL_5757243	ERX9008036	NA	NA	AY.126
Z7085	FALSE	0	7918	NA	ERX9007983	NA	NA	AY.46.6
Z7086	TRUE	1	472	EPI_ISL_5757255	ERX9008040	NA	NA	AY.121
V1841	FALSE	0	11289	NA	NA	NA	NA	B.1.617.2
V1849	FALSE	0	4422	NA	NA	NA	NA	AY.92
Z7087	FALSE	0	150	EPI_ISL_5757256	ERX9029785	NA	NA	AY.43
Z7088	FALSE	0	151	EPI_ISL_5757262	ERX9029788	NA	NA	AY.9.2
Z7089	TRUE	1	472	EPI_ISL_5757270	ERX9029750	NA	NA	AY.121
Z7090	TRUE	1	151	EPI_ISL_5757271	ERX9029765	NA	NA	AY.127
Z7091	TRUE	1	151	EPI_ISL_5757278	ERX9029774	NA	NA	AY.127
Z7092	FALSE	0	472	EPI_ISL_5757285	ERX9029760	NA	NA	AY.121
Z7093	TRUE	1	709	EPI_ISL_5757290	ERX9029762	NA	NA	B.1.617.2
Z7094	FALSE	0	151	EPI_ISL_5757291	ERX9029770	NA	NA	AY.43
Z7095	FALSE	0	480	EPI_ISL_5760638	ERX9029783	NA	NA	AY.33
Z7096	FALSE	0	472	EPI_ISL_5760642	ERX9029767	NA	NA	AY.112
Z7097	TRUE	1	151	EPI_ISL_5760647	ERX9029741	NA	NA	B.1.617.2
Z7098	FALSE	0	151	EPI_ISL_5760655	ERX9029790	NA	NA	AY.43
Z7099	TRUE	1	151	EPI_ISL_5760664	ERX9029787	NA	NA	AY.43
Z7100	TRUE	1	2416	EPI_ISL_5760668	ERX9029743	NA	NA	AY.43
Z7101	TRUE	1	152	EPI_ISL_5760673	ERX9029776	NA	NA	AY.43
Z7102	TRUE	1	151	EPI_ISL_5760680	NA	NA	NA	AY.43
Z7103	TRUE	1	151	EPI_ISL_5760681	ERX9029747	NA	NA	B.1.617.2
Z7104	TRUE	1	436	EPI_ISL_5760688	ERX9029745	NA	NA	B.1.617.2
Z7105	TRUE	1	151	EPI_ISL_5760694	ERX9029759	NA	NA	AY.42
Z7106	TRUE	1	150	EPI_ISL_5760695	ERX9029780	NA	NA	AY.43
Z7107	FALSE	0	2460	EPI_ISL_5760700	ERX9029777	NA	NA	AY.33
V1842	FALSE	0	780	EPI_ISL_5760707	NA	NA	NA	AY.121
V1843	FALSE	0	1377	EPI_ISL_5760714	NA	NA	NA	AY.121
V1844	TRUE	1	151	EPI_ISL_5760718	NA	NA	NA	B.1.617.2
V1845	FALSE	0	11302	NA	ERX9028467	NA	NA	B.1.617.2
V1858	FALSE	0	748	EPI_ISL_5767260	NA	NA	NA	B.1.617.2
Z7108	TRUE	1	749	EPI_ISL_5760726	NA	NA	NA	AY.46
Z7109	TRUE	1	1844	EPI_ISL_5760734	NA	NA	NA	B.1.617.2
Z7110	TRUE	1	749	EPI_ISL_5760736	NA	NA	NA	AY.46
Z7111	TRUE	1	153	EPI_ISL_5760742	NA	NA	NA	AY.121
Z7112	FALSE	0	3797	NA	NA	NA	NA	AY.4
Z7126	TRUE	1	166	EPI_ISL_5760809	NA	NA	NA	B.1.617.2
Z7127	TRUE	1	1371	EPI_ISL_5760810	NA	NA	NA	AY.122
Z7130	TRUE	1	424	EPI_ISL_5760823	NA	NA	NA	AY.33
Z7131	TRUE	1	748	EPI_ISL_5760830	NA	NA	NA	AY.33
Z7132	TRUE	1	977	EPI_ISL_5760834	NA	NA	NA	B.1.617.2
Z7133	TRUE	1	2220	EPI_ISL_5760845	NA	NA	NA	B.1.617.2
Z7134	TRUE	1	1321	EPI_ISL_5760846	NA	NA	NA	AY.121
Z7135	TRUE	1	797	EPI_ISL_5763210	NA	NA	NA	AY.121
Z7136	TRUE	1	798	EPI_ISL_5763211	NA	NA	NA	AY.121
V1846	FALSE	0	15623	NA	ERX9028462	NA	NA	B.1.617.2
V1859	FALSE	0	1779	EPI_ISL_5767261	NA	NA	NA	AY.33
Z7113	TRUE	1	473	EPI_ISL_5760749	NA	NA	NA	AY.121
Z7114	TRUE	1	1072	EPI_ISL_5760750	NA	NA	NA	AY.121
Z7115	FALSE	0	3294	NA	NA	NA	NA	AY.122
Z7116	TRUE	1	2834	EPI_ISL_5760756	NA	NA	NA	B.1.617.2
Z7117	TRUE	1	822	EPI_ISL_5760763	NA	NA	NA	AY.126
Z7118	TRUE	1	1007	EPI_ISL_5760766	NA	NA	NA	AY.122
Z7119	FALSE	0	750	EPI_ISL_5760771	NA	NA	NA	AY.121
Z7120	TRUE	1	1607	EPI_ISL_5760772	NA	NA	NA	B.1.617.2
Z7121	TRUE	1	1071	EPI_ISL_5760781	NA	NA	NA	AY.121
Z7122	TRUE	1	1872	EPI_ISL_5760782	NA	NA	NA	B.1.617.2
Z7123	TRUE	1	1903	EPI_ISL_5760790	NA	NA	NA	B.1.617.2
Z7124	TRUE	1	1555	EPI_ISL_5760798	NA	NA	NA	B.1.617.2
Z7125	TRUE	1	2991	EPI_ISL_5760799	NA	NA	NA	B.1.617.2
Z7128	TRUE	1	758	EPI_ISL_5760816	NA	NA	NA	AY.122
Z7129	TRUE	1	1056	EPI_ISL_5760817	NA	NA	NA	AY.122
Z7137	FALSE	0	1875	EPI_ISL_5763217	NA	NA	NA	AY.23
Z7138	TRUE	1	1457	EPI_ISL_5763225	NA	NA	NA	B.1.617.2
Z7139	TRUE	1	1800	EPI_ISL_5763226	NA	NA	NA	AY.127
Z7140	TRUE	1	477	EPI_ISL_5763235	NA	NA	NA	B.1.617.2
Z7141	TRUE	1	431	EPI_ISL_5763245	NA	NA	NA	B.1.617.2
Z7142	TRUE	1	2686	EPI_ISL_5763246	NA	NA	NA	AY.43
Z7143	FALSE	0	5531	NA	NA	NA	NA	AY.46.6
V1847	FALSE	0	21337	NA	ERX9028439	NA	NA	Unassigned
V1860	FALSE	0	5305	NA	NA	NA	NA	AY.43.8
V1848	FALSE	0	12351	NA	ERX9028451	NA	NA	B.1.617.2
Z7144	TRUE	1	162	EPI_ISL_5763255	ERX9028449	NA	NA	AY.106
Z7145	FALSE	0	687	EPI_ISL_5763259	ERX9028436	NA	NA	AY.46.6
Z7146	TRUE	1	2507	EPI_ISL_5763260	ERX9028458	NA	NA	AY.121
Z7147	TRUE	1	2430	EPI_ISL_5763267	ERX9028437	NA	NA	B.1.617.2
Z7148	TRUE	1	976	EPI_ISL_5763272	ERX9028421	NA	NA	B.1.617.2
Z7149	TRUE	1	738	EPI_ISL_5763279	ERX9028471	NA	NA	AY.122
Z7150	TRUE	1	1448	EPI_ISL_5763284	ERX9028456	NA	NA	AY.9.2
Z7151	TRUE	1	471	EPI_ISL_5763290	ERX9028434	NA	NA	AY.121
Z7152	TRUE	1	2150	EPI_ISL_5763291	ERX9028440	NA	NA	AY.43
Z7153	TRUE	1	493	EPI_ISL_5763304	ERX9028425	NA	NA	AY.125
Z7154	TRUE	1	150	EPI_ISL_5763308	ERX9028472	NA	NA	AY.43
Z7155	TRUE	1	872	EPI_ISL_5763321	ERX9028426	NA	NA	AY.9.2
Z7156	TRUE	1	981	EPI_ISL_5763322	ERX9028444	NA	NA	B.1.617.2
Z7157	FALSE	0	1643	EPI_ISL_5763326	ERX9028429	NA	NA	AY.4.2.3
Z7158	TRUE	1	151	EPI_ISL_5763338	ERX9028424	NA	NA	AY.122
Z7159	TRUE	1	1557	EPI_ISL_5763347	ERX9028447	NA	NA	AY.43
Z7160	TRUE	1	970	EPI_ISL_5763348	ERX9028430	NA	NA	AY.43
Z7161	TRUE	1	797	EPI_ISL_5763356	ERX9028446	NA	NA	AY.121
Z7162	TRUE	1	1972	EPI_ISL_5763360	ERX9028461	NA	NA	AY.121
Z7163	TRUE	1	798	EPI_ISL_5763370	ERX9028443	NA	NA	AY.121
Z7164	TRUE	1	737	EPI_ISL_5763378	ERX9028428	NA	NA	AY.125
Z7165	TRUE	1	2485	EPI_ISL_5763385	ERX9028457	NA	NA	B.1.617.2
Z7166	TRUE	1	1557	EPI_ISL_5763390	ERX9028452	NA	NA	AY.43.8
Z7167	TRUE	1	1865	EPI_ISL_5763391	ERX9028433	NA	NA	AY.122
Z7168	TRUE	1	2797	EPI_ISL_5763399	ERX9028431	NA	NA	AY.121
Z7169	TRUE	1	1646	EPI_ISL_5763400	ERX9028432	NA	NA	AY.43.8
Z7170	TRUE	1	1647	EPI_ISL_5763409	ERX9028438	NA	NA	AY.121
Z7171	TRUE	1	2328	EPI_ISL_5763417	ERX9028417	NA	NA	B.1.617.2
Z7172	TRUE	1	1010	EPI_ISL_5763423	ERX9028459	NA	NA	AY.125
Z7173	TRUE	1	1304	EPI_ISL_5763428	ERX9028470	NA	NA	AY.121
Z7174	TRUE	1	476	EPI_ISL_5763430	ERX9028454	NA	NA	AY.43
Z7175	TRUE	1	413	EPI_ISL_5763436	ERX9028469	NA	NA	AY.122
Z7176	TRUE	1	1838	EPI_ISL_5763439	ERX9028463	NA	NA	AY.43
Z7177	FALSE	0	151	EPI_ISL_5763444	ERX9028419	NA	NA	AY.43
Z7178	TRUE	1	1622	EPI_ISL_5763455	ERX9028455	NA	NA	B.1.617.2
N1740	TRUE	1	353	EPI_ISL_5460207	NA	NA	NA	AY.43
Z7179	TRUE	1	151	EPI_ISL_5765927	NA	NA	NA	AY.122
Z7180	TRUE	1	472	EPI_ISL_5765935	NA	NA	NA	AY.121
Z7181	TRUE	1	704	EPI_ISL_5765944	NA	NA	NA	AY.122
Z7182	TRUE	1	414	EPI_ISL_5765951	NA	NA	NA	AY.125
Z7183	TRUE	1	151	EPI_ISL_5765962	NA	NA	NA	AY.125
Z7184	TRUE	1	382	EPI_ISL_5765970	NA	NA	NA	AY.43
Z7185	TRUE	1	150	EPI_ISL_5765986	NA	NA	NA	AY.43
Z7186	TRUE	1	413	EPI_ISL_5765990	NA	NA	NA	AY.125
Z7187	TRUE	1	151	EPI_ISL_5765993	NA	NA	NA	B.1.617.2
Z7188	TRUE	1	1303	EPI_ISL_5766003	NA	NA	NA	B.1.617.2
Z7189	TRUE	1	240	EPI_ISL_5766015	NA	NA	NA	AY.126
Z7190	TRUE	1	151	EPI_ISL_5766025	NA	NA	NA	AY.4
Z7191	TRUE	1	732	EPI_ISL_5766028	NA	NA	NA	AY.33
Z7192	TRUE	1	464	EPI_ISL_5766041	NA	NA	NA	AY.122
Z7193	TRUE	1	548	EPI_ISL_5766050	NA	NA	NA	AY.9.2
Z7194	FALSE	0	4121	NA	NA	NA	NA	AY.46.6
N1731	TRUE	1	253	EPI_ISL_5460198	NA	NA	NA	AY.4
N1732	TRUE	1	341	EPI_ISL_5460199	NA	NA	NA	AY.122
N1736	TRUE	1	332	EPI_ISL_5460203	NA	NA	NA	AY.122
V1850	FALSE	0	29423	NA	ERX9030141	NA	NA	Unassigned
V1865	FALSE	0	29423	NA	ERX8331554	NA	NA	Unassigned
Z7195	TRUE	1	413	EPI_ISL_5766065	ERX9030155	NA	NA	AY.125
Z7196	TRUE	1	421	EPI_ISL_5766066	ERX9030138	NA	NA	AY.122
Z7197	TRUE	1	665	EPI_ISL_5766075	ERX9030152	NA	NA	AY.43
Z7198	TRUE	1	151	EPI_ISL_5766089	ERX9030133	NA	NA	B.1.617.2
Z7199	TRUE	1	965	EPI_ISL_5766091	ERX9030145	NA	NA	AY.43
Z7200	FALSE	0	3434	NA	ERX9030143	NA	NA	AY.43
Z7201	TRUE	1	472	EPI_ISL_5766098	ERX9030129	NA	NA	AY.121
Z7203	TRUE	1	967	EPI_ISL_5766118	ERX9030119	NA	NA	AY.92
Z7204	TRUE	1	2246	EPI_ISL_5766125	ERX9030135	NA	NA	AY.43
Z7205	FALSE	0	2104	EPI_ISL_5766131	ERX9030128	NA	NA	AY.33
Z7206	TRUE	1	151	EPI_ISL_5766133	ERX9030127	NA	NA	B.1.617.2
Z7207	TRUE	1	966	EPI_ISL_5766141	ERX9030121	NA	NA	B.1.617.2
Z7214	TRUE	1	1219	EPI_ISL_5766174	ERX9030146	NA	NA	AY.122
N1729	TRUE	1	435	EPI_ISL_5460196	NA	NA	NA	AY.126
N1738	TRUE	1	235	EPI_ISL_5460205	NA	NA	NA	AY.122
V1851	FALSE	0	6802	NA	ERX9030126	NA	NA	AY.4.6
Z7263	TRUE	1	151	EPI_ISL_5767269	NA	NA	NA	AY.9.2
Z7215	FALSE	0	3349	NA	NA	NA	NA	AY.9.2
Z7216	FALSE	0	3605	NA	NA	NA	NA	AY.122
Z7217	FALSE	0	5448	NA	NA	NA	NA	AY.122
Z7218	FALSE	0	5340	NA	NA	NA	NA	AY.43
Z7264	TRUE	1	413	EPI_ISL_5767273	NA	NA	NA	AY.125
Z7219	FALSE	0	3570	NA	NA	NA	NA	AY.43
Z7220	FALSE	0	4242	NA	NA	NA	NA	B.1.617.2
Z7221	FALSE	0	6964	NA	NA	NA	NA	AY.9.2
Z7265	TRUE	1	686	EPI_ISL_5767274	NA	NA	NA	AY.125
Z7266	TRUE	1	413	EPI_ISL_5767280	NA	NA	NA	AY.125
Z7267	TRUE	1	413	EPI_ISL_5767281	NA	NA	NA	AY.125
Z7268	TRUE	1	982	EPI_ISL_5767282	NA	NA	NA	AY.122
Z7269	TRUE	1	443	EPI_ISL_5767290	NA	NA	NA	AY.122
Z7222	FALSE	0	4105	NA	NA	NA	NA	AY.122
Z7270	TRUE	1	655	EPI_ISL_5767291	NA	NA	NA	B.1.617.2
Z7271	TRUE	1	436	EPI_ISL_5767299	NA	NA	NA	B.1.617.2
Z7272	TRUE	1	472	EPI_ISL_5767300	NA	NA	NA	AY.121
Z7273	TRUE	1	472	EPI_ISL_5767301	NA	NA	NA	AY.121
Z7274	TRUE	1	151	EPI_ISL_5767305	NA	NA	NA	AY.121
Z7275	TRUE	1	472	EPI_ISL_5767306	NA	NA	NA	AY.121
Z7276	TRUE	1	150	EPI_ISL_5767307	NA	NA	NA	AY.9.2
Z7277	TRUE	1	150	EPI_ISL_5767312	NA	NA	NA	AY.46
Z7278	TRUE	1	437	EPI_ISL_5767313	NA	NA	NA	AY.9.2
Z7281	TRUE	1	151	EPI_ISL_5767318	NA	NA	NA	AY.125
Z7245	TRUE	1	1678	EPI_ISL_5767230	NA	NA	NA	AY.125
Z7246	TRUE	1	1543	EPI_ISL_5767233	NA	NA	NA	AY.125
Z7305	FALSE	0	6344	NA	NA	NA	NA	AY.43
Z7306	TRUE	1	412	EPI_ISL_5768587	NA	NA	NA	AY.125
Z7307	TRUE	1	151	EPI_ISL_5768597	NA	NA	NA	B.1.617.2
Z7308	TRUE	1	655	EPI_ISL_5768598	NA	NA	NA	B.1.617.2
Z7253	FALSE	0	3894	NA	NA	NA	NA	AY.125
Z7309	TRUE	1	1019	EPI_ISL_5768599	NA	NA	NA	B.1.617.2
Z7310	FALSE	0	4768	NA	NA	NA	NA	B.1.617.2
Z7311	TRUE	1	413	EPI_ISL_5768602	NA	NA	NA	AY.125
Z7202	TRUE	1	472	EPI_ISL_5766109	ERX9030139	NA	NA	B.1.617.2
Z7208	TRUE	1	966	EPI_ISL_5766145	ERX9030123	NA	NA	AY.118
Z7209	TRUE	1	994	EPI_ISL_5766153	ERX9030153	NA	NA	B.1.617.2
Z7210	TRUE	1	565	EPI_ISL_5766160	ERX9030159	NA	NA	AY.126
Z7211	FALSE	0	10312	NA	ERX9030150	NA	NA	B.1.617.2
Z7254	FALSE	0	6949	NA	NA	NA	NA	B.1.617.2
Z7314	TRUE	1	475	EPI_ISL_5768609	NA	NA	NA	AY.36
Z7315	TRUE	1	708	EPI_ISL_5768610	NA	NA	NA	AY.122
Z7316	TRUE	1	423	EPI_ISL_5768618	NA	NA	NA	AY.36
Z7255	FALSE	0	5092	NA	NA	NA	NA	AY.125
Z7212	FALSE	0	11068	NA	ERX9030148	NA	NA	B.1.617.2
Z7213	TRUE	1	444	EPI_ISL_5766166	ERX9030157	NA	NA	AY.5
Z7317	TRUE	1	472	EPI_ISL_5768619	NA	NA	NA	AY.121
Z7256	FALSE	0	4411	NA	NA	NA	NA	B.1.617.2
Z7324	TRUE	1	475	EPI_ISL_5768635	NA	NA	NA	AY.122
Z7325	TRUE	1	380	EPI_ISL_5768644	NA	NA	NA	AY.43
N1733	TRUE	1	344	EPI_ISL_5460200	NA	NA	NA	AY.43
N1734	TRUE	1	354	EPI_ISL_5460201	NA	NA	NA	AY.125
N1735	TRUE	1	335	EPI_ISL_5460202	NA	NA	NA	AY.122
N1737	TRUE	1	344	EPI_ISL_5460204	NA	NA	NA	AY.125
N1739	TRUE	1	351	EPI_ISL_5460206	NA	NA	NA	AY.46.6
N1741	TRUE	1	456	EPI_ISL_5460208	NA	NA	NA	AY.121
N1742	FALSE	0	350	EPI_ISL_5460209	NA	NA	NA	AY.43
V1852	TRUE	1	1865	EPI_ISL_5766188	NA	NA	NA	AY.43
V1853	FALSE	0	151	EPI_ISL_5766199	NA	NA	NA	AY.43
V1854	TRUE	1	1247	EPI_ISL_5766205	NA	NA	NA	B.1.617.2
V1855	TRUE	1	665	EPI_ISL_5766211	NA	NA	NA	AY.43
Z7223	FALSE	0	3079	NA	NA	NA	NA	AY.43
Z7224	FALSE	0	4698	NA	NA	NA	NA	B.1.617.2
Z7279	TRUE	1	707	EPI_ISL_5767316	NA	NA	NA	B.1.617.2
Z7280	TRUE	1	435	EPI_ISL_5767317	NA	NA	NA	AY.9.2
Z7282	TRUE	1	150	EPI_ISL_5767322	NA	NA	NA	AY.43
Z7225	FALSE	0	4183	NA	NA	NA	NA	AY.121
Z7226	FALSE	0	6799	NA	NA	NA	NA	AY.121
Z7227	FALSE	0	3290	NA	NA	NA	NA	AY.46.6
Z7283	TRUE	1	444	EPI_ISL_5767323	NA	NA	NA	AY.122
Z7228	TRUE	1	2255	EPI_ISL_5766219	NA	NA	NA	B.1.617.2
Z7284	TRUE	1	686	EPI_ISL_5767324	NA	NA	NA	AY.92
Z7285	TRUE	1	642	EPI_ISL_5767334	NA	NA	NA	AY.5
Z7229	TRUE	1	2700	EPI_ISL_5766220	NA	NA	NA	AY.43
Z7230	FALSE	0	1	NA	NA	NA	NA	Unassigned
Z7286	TRUE	1	150	EPI_ISL_5767335	NA	NA	NA	AY.43
Z7287	TRUE	1	413	EPI_ISL_5768527	NA	NA	NA	AY.125
Z7288	TRUE	1	150	EPI_ISL_5768534	NA	NA	NA	AY.43
Z7289	TRUE	1	151	EPI_ISL_5768541	NA	NA	NA	AY.42
Z7242	TRUE	1	1909	EPI_ISL_5767226	NA	NA	NA	AY.43
Z7299	FALSE	0	3473	NA	NA	NA	NA	AY.43
Z7243	FALSE	0	4687	NA	NA	NA	NA	AY.43
Z7244	TRUE	1	1678	EPI_ISL_5767229	NA	NA	NA	AY.43
Z7252	TRUE	1	1384	EPI_ISL_5767255	NA	NA	NA	AY.43
Z7304	TRUE	1	2228	EPI_ISL_5768584	NA	NA	NA	B.1.617.2
Z7322	TRUE	1	444	EPI_ISL_5768633	NA	NA	NA	B.1.617.2
Z7323	TRUE	1	444	EPI_ISL_5768634	NA	NA	NA	B.1.617.2
Z7257	FALSE	0	4666	NA	NA	NA	NA	AY.5
Z7258	TRUE	1	1678	EPI_ISL_5767256	NA	NA	NA	AY.127
Z7259	FALSE	0	3569	NA	NA	NA	NA	AY.43
Z7260	FALSE	0	3898	NA	NA	NA	NA	AY.122
Z7261	TRUE	1	1452	EPI_ISL_5767257	NA	NA	NA	AY.122
Z7262	TRUE	1	1713	EPI_ISL_5767259	NA	NA	NA	AY.122
N1730	TRUE	1	334	EPI_ISL_5460197	NA	NA	NA	AY.43
V1856	FALSE	0	17335	NA	NA	NA	NA	B.1.617.2
Z7231	FALSE	0	4373	NA	NA	NA	NA	AY.125
Z7290	TRUE	1	875	EPI_ISL_5768545	NA	NA	NA	AY.4
Z7291	TRUE	1	798	EPI_ISL_5768553	NA	NA	NA	AY.121
Z7292	TRUE	1	152	EPI_ISL_5768554	NA	NA	NA	B.1.617.2
Z7232	FALSE	0	3289	NA	NA	NA	NA	AY.125
Z7293	TRUE	1	412	EPI_ISL_5768555	NA	NA	NA	AY.125
Z7294	TRUE	1	472	EPI_ISL_5768561	NA	NA	NA	AY.121
Z7233	FALSE	0	3800	NA	NA	NA	NA	AY.43
Z7234	FALSE	0	4411	NA	NA	NA	NA	B.1.617.2
Z7295	TRUE	1	405	EPI_ISL_5768562	NA	NA	NA	B.1.617.2
Z7296	TRUE	1	477	EPI_ISL_5768563	NA	NA	NA	AY.9.2
Z7297	TRUE	1	471	EPI_ISL_5768570	NA	NA	NA	AY.121
Z7235	FALSE	0	3800	NA	NA	NA	NA	AY.46.6
Z7298	TRUE	1	757	EPI_ISL_5768571	NA	NA	NA	B.1.617.2
Z7236	TRUE	1	435	EPI_ISL_5766234	NA	NA	NA	B.1.617.2
Z7237	TRUE	1	150	EPI_ISL_5766243	NA	NA	NA	AY.43
Z7238	TRUE	1	990	EPI_ISL_5766251	NA	NA	NA	AY.125
Z7239	TRUE	1	151	EPI_ISL_5766257	NA	NA	NA	AY.127
Z7240	FALSE	0	150	EPI_ISL_5767221	NA	NA	NA	B.1.617.2
Z7241	TRUE	1	643	EPI_ISL_5767222	NA	NA	NA	B.1.617.2
Z7302	TRUE	1	151	EPI_ISL_5768578	NA	NA	NA	AY.122
Z7247	TRUE	1	797	EPI_ISL_5767234	NA	NA	NA	AY.121
Z7248	TRUE	1	477	EPI_ISL_5767235	NA	NA	NA	AY.121
Z7303	TRUE	1	475	EPI_ISL_5768583	NA	NA	NA	AY.9.2
Z7249	TRUE	1	151	EPI_ISL_5767244	NA	NA	NA	AY.121
Z7250	TRUE	1	1044	EPI_ISL_5767245	NA	NA	NA	AY.121
Z7251	TRUE	1	464	EPI_ISL_5767246	NA	NA	NA	AY.122
Z7313	TRUE	1	475	EPI_ISL_5768604	NA	NA	NA	AY.33
V1857	FALSE	0	667	EPI_ISL_5766216	NA	NA	NA	AY.9.2
Z7300	TRUE	1	413	EPI_ISL_5768576	NA	NA	NA	AY.125
Z7301	TRUE	1	151	EPI_ISL_5768577	NA	NA	NA	AY.125
Z7312	TRUE	1	150	EPI_ISL_5768603	NA	NA	NA	AY.125
Z7318	TRUE	1	436	EPI_ISL_5768620	NA	NA	NA	B.1.617.2
Z7319	TRUE	1	436	EPI_ISL_5768627	NA	NA	NA	B.1.617.2
Z7320	TRUE	1	2124	EPI_ISL_5768628	NA	NA	NA	AY.122
Z7321	FALSE	0	737	EPI_ISL_5768629	NA	NA	NA	AY.125
V1861	TRUE	1	1103	EPI_ISL_5767267	NA	NA	NA	AY.46
V1862	TRUE	1	1896	EPI_ISL_5767268	NA	NA	NA	AY.5.4
Z7326	FALSE	0	2495	EPI_ISL_5768645	ERX9057923	NA	NA	AY.122
Z7327	TRUE	1	545	EPI_ISL_5768651	ERX9030515	NA	NA	AY.121
Z7328	TRUE	1	2864	EPI_ISL_5768652	ERX9030495	NA	NA	AY.125
Z7329	TRUE	1	1624	EPI_ISL_5768653	ERX9030474	NA	NA	AY.43
Z7330	TRUE	1	737	EPI_ISL_5768657	ERX9030539	NA	NA	AY.43
Z7331	TRUE	1	1517	EPI_ISL_5768658	ERX9030498	NA	NA	AY.43
Z7332	TRUE	1	1054	EPI_ISL_5768659	ERX9030520	NA	NA	B.1.617.2
Z7333	TRUE	1	253	EPI_ISL_5769167	ERX9030489	NA	NA	AY.43
Z7334	TRUE	1	708	EPI_ISL_5769174	ERX9030509	NA	NA	AY.43
Z7335	TRUE	1	737	EPI_ISL_5769175	ERX9030544	NA	NA	AY.125
Z7336	TRUE	1	969	EPI_ISL_5769176	ERX9030466	NA	NA	AY.98.1
Z7337	TRUE	1	1966	EPI_ISL_5769183	ERX9030541	NA	NA	AY.43
Z7338	TRUE	1	1224	EPI_ISL_5769184	ERX9030531	NA	NA	AY.122
Z7339	TRUE	1	846	EPI_ISL_5769185	ERX9030526	NA	NA	AY.126
Z7340	TRUE	1	708	EPI_ISL_5769194	ERX9030514	NA	NA	AY.127
Z7341	FALSE	0	1559	EPI_ISL_5769195	ERX9030524	NA	NA	AY.46.6
Z7342	TRUE	1	1959	EPI_ISL_5769196	ERX9030521	NA	NA	AY.122
Z7343	TRUE	1	2569	EPI_ISL_5769200	ERX9030534	NA	NA	AY.43
Z7344	TRUE	1	2138	EPI_ISL_5769201	ERX9030549	NA	NA	B.1.617.2
Z7345	TRUE	1	2992	EPI_ISL_5769202	ERX9030479	NA	NA	AY.7.1
Z7346	FALSE	0	6125	NA	ERX9030559	NA	NA	B.1.617.2
Z7347	TRUE	1	1537	EPI_ISL_5769206	ERX9030552	NA	NA	AY.4
Z7348	TRUE	1	1545	EPI_ISL_5769207	ERX9030471	NA	NA	AY.121
Z7349	TRUE	1	982	EPI_ISL_5769213	ERX9030480	NA	NA	AY.43
Z7350	TRUE	1	1317	EPI_ISL_5769214	ERX9030529	NA	NA	AY.121
Z7351	TRUE	1	1016	EPI_ISL_5769219	ERX9030546	NA	NA	AY.122
Z7352	TRUE	1	2118	EPI_ISL_5769220	ERX9030481	NA	NA	AY.46.2
Z7353	TRUE	1	985	EPI_ISL_5769226	ERX9030512	NA	NA	AY.122
Z7354	FALSE	0	970	EPI_ISL_5769228	ERX9030475	NA	NA	B.1.617.2
Z7355	TRUE	1	969	EPI_ISL_5769229	ERX9030545	NA	NA	AY.43
Z7356	TRUE	1	830	EPI_ISL_5769234	ERX9030553	NA	NA	AY.126
Z7357	TRUE	1	1907	EPI_ISL_5769235	ERX9030460	NA	NA	AY.126
Z7358	TRUE	1	1898	EPI_ISL_5769242	ERX9030464	NA	NA	AY.126
Z7359	TRUE	1	1497	EPI_ISL_5769243	ERX9030510	NA	NA	AY.122
Z7360	TRUE	1	970	EPI_ISL_5769244	ERX9030468	NA	NA	AY.122
Z7361	TRUE	1	1105	EPI_ISL_5769247	ERX9030484	NA	NA	AY.9.2
Z7362	FALSE	0	10602	NA	ERX9030504	NA	NA	B.1.617.2
Z7363	TRUE	1	1509	EPI_ISL_5769248	ERX9030501	NA	NA	AY.43
Z7364	FALSE	0	5325	NA	ERX9030486	NA	NA	AY.122
Z7365	TRUE	1	981	EPI_ISL_5769257	ERX9030482	NA	NA	AY.122
Z7366	TRUE	1	971	EPI_ISL_5769258	ERX9030532	NA	NA	AY.129
Z7367	FALSE	0	704	EPI_ISL_5769259	ERX9030511	NA	NA	B.1.617.2
Z7387	TRUE	1	1284	EPI_ISL_5769293	ERX9030467	NA	NA	AY.122
Z7388	TRUE	1	2810	EPI_ISL_5769964	ERX9030533	NA	NA	AY.127
Z7389	FALSE	0	4334	NA	ERX9030550	NA	NA	AY.127
Z7390	FALSE	0	5085	NA	ERX9030513	NA	NA	AY.4.4
Z7391	TRUE	1	1291	EPI_ISL_5769965	ERX9030492	NA	NA	B.1.617.2
Z7397	FALSE	0	5228	NA	ERX9030462	NA	NA	B.1.617.2
Z7398	FALSE	0	3109	NA	ERX9030458	NA	NA	AY.9.2
Z7399	FALSE	0	7632	NA	ERX9030463	NA	NA	AY.42
Z7400	TRUE	1	1642	EPI_ISL_5769981	ERX9030517	NA	NA	AY.4
Z7401	TRUE	1	1052	EPI_ISL_5769988	ERX9030557	NA	NA	AY.122
Z7402	FALSE	0	961	EPI_ISL_5769989	ERX9030491	NA	NA	AY.122
Z7403	TRUE	1	1552	EPI_ISL_5769990	ERX9030506	NA	NA	AY.43
Z7409	FALSE	0	970	EPI_ISL_5770014	ERX9030542	NA	NA	AY.43
Z7410	FALSE	0	4323	NA	ERX9030469	NA	NA	AY.43
Z7411	TRUE	1	2348	EPI_ISL_5770015	ERX9030508	NA	NA	AY.122
Z7412	FALSE	0	12206	NA	ERX9030473	NA	NA	B.1.617.2
Z7414	TRUE	1	981	EPI_ISL_5770024	ERX9030560	NA	NA	AY.43
Z7415	TRUE	1	1138	EPI_ISL_5770028	ERX9030562	NA	NA	B.1.617.2
Z7416	TRUE	1	2676	EPI_ISL_5770029	ERX9030461	NA	NA	AY.43
Z7417	TRUE	1	1304	EPI_ISL_5770036	ERX9030465	NA	NA	AY.122
N1761	FALSE	0	125	EPI_ISL_6002525	NA	NA	NA	AY.125
V1863	FALSE	0	6400	NA	ERX9030554	NA	NA	AY.43.8
V1864	FALSE	0	4302	NA	ERX9030561	NA	NA	AY.122
Z7418	TRUE	1	413	EPI_ISL_5920901	ERX8331469	NA	NA	AY.125
Z7368	TRUE	1	2041	EPI_ISL_5769265	ERX9030558	NA	NA	AY.43
Z7369	FALSE	0	3034	NA	ERX9030477	NA	NA	AY.46.6
Z7370	FALSE	0	3064	NA	ERX9030500	NA	NA	AY.43
Z7371	FALSE	0	3757	NA	ERX9030516	NA	NA	AY.122
Z7372	TRUE	1	1243	EPI_ISL_5769266	ERX9030537	NA	NA	AY.125
Z7373	TRUE	1	2942	EPI_ISL_5769267	ERX9030485	NA	NA	AY.125
Z7374	TRUE	1	857	EPI_ISL_5769274	ERX9030496	NA	NA	AY.98.1
Z7375	FALSE	0	3368	NA	ERX9030555	NA	NA	AY.5
Z7376	FALSE	0	3270	NA	ERX9030548	NA	NA	AY.43
Z7377	TRUE	1	2412	EPI_ISL_5769275	ERX9030535	NA	NA	AY.122
Z7378	FALSE	0	3824	NA	ERX9030470	NA	NA	B.1.617.2
Z7379	FALSE	0	4381	NA	ERX9030494	NA	NA	B.1.617.2
Z7380	TRUE	1	2847	EPI_ISL_5769276	ERX9030551	NA	NA	B.1.617.2
Z7381	TRUE	1	1557	EPI_ISL_5769282	ERX9030530	NA	NA	AY.33
Z7382	FALSE	0	708	EPI_ISL_5769283	ERX9030527	NA	NA	AY.122
Z7383	TRUE	1	708	EPI_ISL_5769291	ERX9030522	NA	NA	AY.9.2
Z7384	FALSE	0	3205	NA	ERX9030525	NA	NA	AY.121
Z7385	FALSE	0	2602	EPI_ISL_5769292	ERX9030503	NA	NA	AY.9.2
Z7386	FALSE	0	4188	NA	ERX9030543	NA	NA	AY.126
Z7419	TRUE	1	1791	EPI_ISL_5920908	ERX8331452	NA	NA	B.1.617.2
Z7420	TRUE	1	798	EPI_ISL_5920916	ERX8331470	NA	NA	AY.121
Z7421	TRUE	1	151	EPI_ISL_5920926	ERX8331472	NA	NA	AY.9.2
Z7422	TRUE	1	472	EPI_ISL_5920936	ERX8331473	NA	NA	AY.121
Z7423	TRUE	1	472	EPI_ISL_5920945	ERX8331453	NA	NA	AY.121
Z7424	TRUE	1	151	EPI_ISL_5920953	ERX8331474	NA	NA	AY.43
Z7425	TRUE	1	151	EPI_ISL_5920958	ERX8331455	NA	NA	AY.33
Z7426	TRUE	1	151	EPI_ISL_5920967	ERX8331456	NA	NA	AY.33
Z7427	TRUE	1	151	EPI_ISL_5920974	ERX8331457	NA	NA	AY.33
Z7392	TRUE	1	1388	EPI_ISL_5769974	ERX9030490	NA	NA	AY.126
Z7393	FALSE	0	6259	NA	ERX9030536	NA	NA	AY.41
Z7394	TRUE	1	726	EPI_ISL_5769975	ERX9030540	NA	NA	B.1.617.2
Z7395	TRUE	1	993	EPI_ISL_5769976	ERX9030476	NA	NA	B.1.617.2
Z7396	TRUE	1	1558	EPI_ISL_5769980	ERX9030499	NA	NA	B.1.617.2
Z7428	TRUE	1	151	EPI_ISL_5920981	ERX8331476	NA	NA	AY.122
Z7429	FALSE	0	301	EPI_ISL_5920988	ERX8331459	NA	NA	AY.98.1
Z7404	TRUE	1	708	EPI_ISL_5769999	ERX9030478	NA	NA	AY.43
Z7405	TRUE	1	1243	EPI_ISL_5770000	ERX9030505	NA	NA	AY.43
Z7406	TRUE	1	1254	EPI_ISL_5770007	ERX9030497	NA	NA	AY.43
Z7407	TRUE	1	1810	EPI_ISL_5770008	ERX9030523	NA	NA	AY.43
Z7408	TRUE	1	1223	EPI_ISL_5770013	ERX9030519	NA	NA	AY.43
Z7430	TRUE	1	415	EPI_ISL_5920999	ERX8331477	NA	NA	AY.43
Z7413	TRUE	1	2559	EPI_ISL_5770023	ERX9030507	NA	NA	AY.125
N1753	TRUE	1	365	EPI_ISL_6002486	NA	NA	NA	AY.125
N1755	TRUE	1	352	EPI_ISL_6002500	NA	NA	NA	AY.122
N1757	FALSE	0	253	EPI_ISL_6002512	NA	NA	NA	AY.121
N1758	TRUE	1	353	EPI_ISL_6002513	NA	NA	NA	AY.122
N1762	TRUE	1	337	EPI_ISL_6002532	NA	NA	NA	AY.125
N1763	TRUE	1	344	EPI_ISL_6002538	NA	NA	NA	AY.122
N1743	FALSE	0	1557	NA	NA	NA	NA	AY.125
N1768	TRUE	1	737	EPI_ISL_6647413	ERX9079841	NA	NA	AY.125
N1744	FALSE	0	1243	NA	NA	NA	NA	AY.125
N1769	TRUE	1	737	EPI_ISL_6647414	ERX9079816	NA	NA	AY.125
N1745	FALSE	0	1557	NA	NA	NA	NA	AY.125
N1770	TRUE	1	1243	EPI_ISL_6647415	ERX9079717	NA	NA	AY.125
N1746	FALSE	0	1324	NA	NA	NA	NA	AY.125
N1771	FALSE	0	2220	EPI_ISL_6647416	ERX9079709	NA	NA	AY.125
N1747	TRUE	1	1557	NA	NA	NA	NA	AY.125
N1772	FALSE	0	5170	NA	ERX9079824	NA	NA	AY.125
N1748	TRUE	1	737	NA	NA	NA	NA	AY.125
N1773	FALSE	0	1010	EPI_ISL_6647417	ERX9079749	NA	NA	AY.125
N1749	TRUE	1	737	NA	NA	NA	NA	AY.125
N1774	FALSE	0	4311	NA	ERX9079752	NA	NA	AY.125
V1866	FALSE	0	6512	NA	ERX8331556	NA	NA	AY.122
V1867	TRUE	1	383	EPI_ISL_5915522	ERX8331557	NA	NA	AY.129
V1868	TRUE	1	1032	EPI_ISL_5915523	ERX8331558	NA	NA	AY.121
Z7431	TRUE	1	1673	EPI_ISL_6367252	NA	NA	NA	AY.4.6
Z7432	FALSE	0	3652	NA	NA	NA	NA	AY.4
Z7433	TRUE	1	2080	EPI_ISL_6367258	NA	NA	NA	AY.4
Z7434	TRUE	1	1088	EPI_ISL_6367267	NA	NA	NA	B.1.617.2
Z7435	TRUE	1	151	EPI_ISL_6367273	NA	NA	NA	AY.9.2
Z7436	TRUE	1	1062	EPI_ISL_6367278	NA	NA	NA	AY.122
Z7437	FALSE	0	1766	EPI_ISL_6367279	NA	NA	NA	AY.122
Z7438	TRUE	1	413	EPI_ISL_6367284	NA	NA	NA	AY.125
Z7439	TRUE	1	1244	EPI_ISL_6367287	NA	NA	NA	AY.43
Z7440	TRUE	1	1199	EPI_ISL_6367291	NA	NA	NA	AY.43
Z7441	TRUE	1	1558	EPI_ISL_6367293	NA	NA	NA	AY.43
Z7442	FALSE	0	3876	NA	NA	NA	NA	AY.98.1
Z7443	FALSE	0	3815	NA	NA	NA	NA	AY.43
Z7444	TRUE	1	151	EPI_ISL_6367297	NA	NA	NA	B.1.617.2
Z7445	TRUE	1	1062	EPI_ISL_6367306	NA	NA	NA	AY.122
Z7446	TRUE	1	240	EPI_ISL_6367314	NA	NA	NA	AY.126
Z7447	FALSE	0	7084	NA	NA	NA	NA	AY.98
Z7448	TRUE	1	1061	EPI_ISL_6367319	NA	NA	NA	AY.7.1
Z7449	TRUE	1	981	EPI_ISL_6367320	NA	NA	NA	AY.33
Z7450	FALSE	0	4387	NA	NA	NA	NA	AY.112
Z7451	TRUE	1	150	EPI_ISL_6367324	NA	NA	NA	AY.122
Z7452	TRUE	1	981	EPI_ISL_6367333	NA	NA	NA	AY.122
Z7453	TRUE	1	1878	EPI_ISL_6367342	NA	NA	NA	AY.122
Z7454	FALSE	0	4228	NA	NA	NA	NA	AY.125
Z7455	TRUE	1	433	EPI_ISL_6367343	NA	NA	NA	AY.46
Z7456	TRUE	1	708	EPI_ISL_6367352	NA	NA	NA	AY.43
Z7457	TRUE	1	1243	EPI_ISL_6367358	NA	NA	NA	AY.125
Z7458	FALSE	0	302	EPI_ISL_6367362	NA	NA	NA	AY.98.1
Z7459	FALSE	0	1496	EPI_ISL_6367370	NA	NA	NA	AY.43
Z7460	TRUE	1	977	EPI_ISL_6367371	NA	NA	NA	AY.43
Z7461	TRUE	1	2518	EPI_ISL_6367377	NA	NA	NA	AY.43
Z7462	FALSE	0	10720	NA	NA	NA	NA	B.1.617.2
Z7463	FALSE	0	11058	NA	NA	NA	NA	B.1.617.2
Z7464	TRUE	1	301	EPI_ISL_6367378	NA	NA	NA	AY.98.1
Z7465	TRUE	1	2562	EPI_ISL_6367384	NA	NA	NA	AY.43
Z7466	TRUE	1	151	EPI_ISL_6367386	NA	NA	NA	AY.98.1
Z7467	TRUE	1	213	EPI_ISL_6367389	NA	NA	NA	AY.43
Z7468	TRUE	1	625	EPI_ISL_6367390	NA	NA	NA	AY.98.1
Z7469	TRUE	1	541	EPI_ISL_6367397	NA	NA	NA	AY.126
Z7470	FALSE	0	1887	EPI_ISL_6367401	NA	NA	NA	AY.42
Z7471	TRUE	1	1496	EPI_ISL_6367402	NA	NA	NA	AY.122
N1752	TRUE	1	528	EPI_ISL_6002481	NA	NA	NA	B.1.617.2
N1751	TRUE	1	2891	NA	NA	NA	NA	B.1.617.2
N1776	FALSE	0	7041	NA	ERX9079740	NA	NA	AY.121
V1869	TRUE	1	708	EPI_ISL_5915531	ERX8331559	NA	NA	AY.119
V1870	FALSE	0	702	EPI_ISL_5915538	ERX8331562	NA	NA	AY.122
V1871	TRUE	1	704	EPI_ISL_5915543	ERX8331565	NA	NA	AY.46.6
V1872	TRUE	1	1017	EPI_ISL_5915550	ERX8331566	NA	NA	AY.126
V1873	FALSE	0	653	EPI_ISL_5915559	ERX8331567	NA	NA	AY.42
V1877	FALSE	0	2981	EPI_ISL_5915575	ERX8331573	NA	NA	AY.125
N1756	TRUE	1	350	EPI_ISL_6002506	NA	NA	NA	AY.43
N1759	TRUE	1	440	EPI_ISL_6002515	NA	NA	NA	AY.125
N1765	TRUE	1	334	EPI_ISL_6002548	NA	NA	NA	AY.122
V1874	FALSE	0	383	EPI_ISL_5915564	ERX8331568	NA	NA	AY.122
V1878	FALSE	0	1	NA	NA	NA	NA	Unassigned
V1881	FALSE	0	734	EPI_ISL_5915581	ERX8331577	NA	NA	B.1.617.2
Z7478	FALSE	0	11078	NA	NA	NA	NA	B.1.617.2
Z7479	FALSE	0	957	EPI_ISL_6367417	NA	NA	NA	AY.42
Z7480	TRUE	1	1557	EPI_ISL_6367418	NA	NA	NA	AY.43
Z7481	TRUE	1	151	EPI_ISL_6367425	NA	NA	NA	AY.43
Z7482	FALSE	0	1010	EPI_ISL_6367429	NA	NA	NA	AY.125
Z7483	TRUE	1	475	EPI_ISL_6367436	NA	NA	NA	AY.98.1
Z7484	TRUE	1	748	EPI_ISL_6367437	NA	NA	NA	AY.43
Z7485	TRUE	1	1295	EPI_ISL_6367442	NA	NA	NA	B.1.617.2
Z7486	TRUE	1	241	EPI_ISL_6367451	NA	NA	NA	AY.126
Z7487	TRUE	1	771	EPI_ISL_6367900	NA	NA	NA	AY.43
Z7488	TRUE	1	839	EPI_ISL_6367901	NA	NA	NA	AY.126
Z7489	FALSE	0	29902	NA	NA	NA	NA	Unassigned
Z7490	TRUE	1	1295	EPI_ISL_6367902	NA	NA	NA	AY.122
Z7491	TRUE	1	814	EPI_ISL_6367903	NA	NA	NA	AY.122
Z7492	FALSE	0	1295	EPI_ISL_6367904	NA	NA	NA	AY.43.8
Z7493	TRUE	1	1339	EPI_ISL_6367905	NA	NA	NA	B.1.617.2
Z7494	TRUE	1	1043	EPI_ISL_6367906	NA	NA	NA	AY.5
Z7495	TRUE	1	151	EPI_ISL_6367907	NA	NA	NA	AY.43
Z7496	TRUE	1	566	EPI_ISL_6367908	NA	NA	NA	AY.126
Z7497	TRUE	1	2333	EPI_ISL_6367909	NA	NA	NA	AY.4.6
Z7498	TRUE	1	1148	EPI_ISL_6367910	NA	NA	NA	AY.4.6
Z7499	FALSE	0	436	EPI_ISL_6367911	NA	NA	NA	AY.4.6
Z7500	FALSE	0	436	EPI_ISL_6367912	NA	NA	NA	AY.4.6
Z7501	TRUE	1	1818	EPI_ISL_6367913	NA	NA	NA	AY.4.2.3
Z7502	TRUE	1	1558	EPI_ISL_6367914	NA	NA	NA	B.1.617.2
Z7503	TRUE	1	476	EPI_ISL_6367915	NA	NA	NA	AY.43
Z7504	TRUE	1	150	EPI_ISL_6367916	NA	NA	NA	AY.46.6
Z7505	TRUE	1	625	EPI_ISL_6367917	NA	NA	NA	AY.98.1
Z7506	TRUE	1	2053	EPI_ISL_6367918	NA	NA	NA	AY.122
Z7507	TRUE	1	738	EPI_ISL_6367919	NA	NA	NA	AY.125
Z7508	TRUE	1	737	EPI_ISL_6367920	NA	NA	NA	AY.125
Z7509	FALSE	0	3272	NA	NA	NA	NA	AY.125
Z7510	TRUE	1	2541	EPI_ISL_6367921	NA	NA	NA	AY.125
Z7511	TRUE	1	715	EPI_ISL_6367922	NA	NA	NA	AY.122
Z7512	TRUE	1	737	EPI_ISL_6367923	NA	NA	NA	AY.125
Z7513	TRUE	1	477	EPI_ISL_6367924	NA	NA	NA	AY.121
Z7514	TRUE	1	1585	EPI_ISL_6367925	NA	NA	NA	AY.4
Z7515	TRUE	1	476	EPI_ISL_6367931	NA	NA	NA	B.1.617.2
Z7553	TRUE	1	155	EPI_ISL_6368419	NA	NA	NA	AY.43
Z7554	TRUE	1	2622	EPI_ISL_6368420	NA	NA	NA	AY.125
Z7555	TRUE	1	2171	EPI_ISL_6368421	NA	NA	NA	B.1.617.2
Z7556	FALSE	0	2235	EPI_ISL_6368422	NA	NA	NA	AY.43
Z7557	FALSE	0	464	EPI_ISL_6368423	NA	NA	NA	AY.122
Z7558	TRUE	1	1062	EPI_ISL_6368424	NA	NA	NA	AY.122
Z7559	FALSE	0	12523	NA	NA	NA	NA	B.1.617.2
Z7560	TRUE	1	151	EPI_ISL_6368425	NA	NA	NA	AY.121
Z7561	TRUE	1	477	EPI_ISL_6368426	NA	NA	NA	AY.121
Z7562	TRUE	1	475	EPI_ISL_6368427	NA	NA	NA	AY.43
Z7563	TRUE	1	1194	EPI_ISL_6368428	NA	NA	NA	AY.43
Z7564	TRUE	1	1558	EPI_ISL_6368429	NA	NA	NA	AY.122
Z7565	TRUE	1	1332	EPI_ISL_6368430	NA	NA	NA	B.1.617.2
Z7566	FALSE	0	3225	NA	NA	NA	NA	AY.43
Z7567	TRUE	1	1558	EPI_ISL_6368431	NA	NA	NA	AY.43
Z7568	TRUE	1	1666	EPI_ISL_6368432	NA	NA	NA	AY.126
Z7569	FALSE	0	3904	NA	NA	NA	NA	AY.126
Z7570	TRUE	1	2014	EPI_ISL_6368433	NA	NA	NA	AY.43
Z7571	TRUE	1	1928	EPI_ISL_6368434	NA	NA	NA	AY.126
Z7572	TRUE	1	1326	EPI_ISL_6368435	NA	NA	NA	AY.125
Z7573	FALSE	0	3938	NA	NA	NA	NA	AY.129
Z7574	TRUE	1	748	EPI_ISL_6368436	NA	NA	NA	AY.43
Z7575	FALSE	0	1	NA	NA	NA	NA	Unassigned
Z7576	TRUE	1	150	EPI_ISL_6368437	NA	NA	NA	AY.43
Z7583	TRUE	1	1642	EPI_ISL_6368442	NA	NA	NA	B.1.617.2
Z7584	FALSE	0	1010	EPI_ISL_6368443	NA	NA	NA	AY.43
Z7585	FALSE	0	8329	NA	NA	NA	NA	AY.122
V1875	TRUE	1	970	EPI_ISL_5915570	ERX8331570	NA	NA	AY.43
V1876	TRUE	1	691	EPI_ISL_5915573	ERX8331572	NA	NA	B.1.617.2
V1879	FALSE	0	3528	NA	ERX8331574	NA	NA	AY.122
Z7472	FALSE	0	1	NA	NA	NA	NA	Unassigned
Z7473	FALSE	0	1	NA	NA	NA	NA	Unassigned
Z7474	FALSE	0	3962	NA	NA	NA	NA	AY.122
Z7475	FALSE	0	1538	EPI_ISL_6367409	NA	NA	NA	B.1.617.2
Z7476	FALSE	0	3410	NA	NA	NA	NA	AY.122
Z7477	TRUE	1	2390	EPI_ISL_6367413	NA	NA	NA	AY.122
Z7516	FALSE	0	29773	NA	NA	NA	NA	Unassigned
Z7517	FALSE	0	1	NA	NA	NA	NA	Unassigned
Z7518	TRUE	1	476	EPI_ISL_6367941	NA	NA	NA	AY.9.2
Z7519	FALSE	0	4231	NA	NA	NA	NA	AY.121
Z7520	FALSE	0	4635	NA	NA	NA	NA	AY.4.2.3
Z7521	FALSE	0	1	NA	NA	NA	NA	Unassigned
Z7522	TRUE	1	2987	EPI_ISL_6367946	NA	NA	NA	AY.125
Z7523	FALSE	0	4720	NA	NA	NA	NA	AY.125
Z7524	FALSE	0	1	NA	NA	NA	NA	Unassigned
Z7525	FALSE	0	1	NA	NA	NA	NA	Unassigned
Z7526	FALSE	0	1	NA	NA	NA	NA	Unassigned
Z7527	FALSE	0	12523	NA	NA	NA	NA	B.1.617.2
Z7528	FALSE	0	3392	NA	NA	NA	NA	B.1.617.2
Z7529	FALSE	0	5929	NA	NA	NA	NA	B.1.617.2
Z7530	FALSE	0	12219	NA	NA	NA	NA	B.1.617.2
Z7531	FALSE	0	4136	NA	NA	NA	NA	AY.125
Z7532	TRUE	1	2029	EPI_ISL_6367955	NA	NA	NA	AY.47
Z7533	FALSE	0	3102	NA	NA	NA	NA	AY.125
Z7534	FALSE	0	769	EPI_ISL_6367956	NA	NA	NA	AY.5
Z7535	FALSE	0	2051	EPI_ISL_6367966	NA	NA	NA	AY.125
Z7536	TRUE	1	1302	EPI_ISL_6367972	NA	NA	NA	AY.122
Z7537	TRUE	1	696	EPI_ISL_6367982	NA	NA	NA	AY.122
Z7538	TRUE	1	151	EPI_ISL_6367989	NA	NA	NA	B.1.617.2
Z7539	TRUE	1	1123	EPI_ISL_6367994	ERX8332399	NA	NA	AY.121
Z7540	TRUE	1	2089	EPI_ISL_6367997	ERX8332400	NA	NA	AY.9.2
Z7541	TRUE	1	522	EPI_ISL_6368001	ERX8332407	NA	NA	AY.126
Z7542	TRUE	1	241	EPI_ISL_6368010	ERX8332409	NA	NA	AY.126
Z7543	TRUE	1	784	EPI_ISL_6368014	ERX8332473	NA	NA	AY.126
Z7544	TRUE	1	1427	EPI_ISL_6368015	ERX8332415	NA	NA	B.1.617.2
Z7545	TRUE	1	1426	EPI_ISL_6368025	ERX8332420	NA	NA	B.1.617.2
Z7546	TRUE	1	698	EPI_ISL_6368029	ERX8332421	NA	NA	AY.46
Z7547	TRUE	1	969	EPI_ISL_6368413	ERX8332422	NA	NA	AY.43.8
Z7548	FALSE	0	151	EPI_ISL_6368414	ERX8332424	NA	NA	AY.43
Z7549	FALSE	0	151	EPI_ISL_6368415	ERX8332427	NA	NA	AY.43
Z7550	TRUE	1	151	EPI_ISL_6368416	ERX8332430	NA	NA	AY.43
Z7551	FALSE	0	150	EPI_ISL_6368417	ERX8332434	NA	NA	AY.43.8
Z7552	TRUE	1	151	EPI_ISL_6368418	ERX8332438	NA	NA	AY.122
Z7577	TRUE	1	412	EPI_ISL_6368438	ERX8332440	NA	NA	AY.43
Z7578	TRUE	1	151	EPI_ISL_6368439	ERX8332446	NA	NA	AY.33
Z7579	TRUE	1	737	EPI_ISL_6368440	ERX8332448	NA	NA	AY.43
Z7580	FALSE	0	3580	NA	ERX8332449	NA	NA	AY.43
Z7581	FALSE	0	10900	NA	NA	NA	NA	B.1.617.2
Z7582	TRUE	1	151	EPI_ISL_6368441	ERX8332453	NA	NA	AY.122
Z7778	TRUE	1	1527	EPI_ISL_6368787	ERX9126856	NA	NA	B.1.617.2
Z7781	FALSE	0	7597	NA	ERX9108927	NA	NA	AY.4.11
Z7782	TRUE	1	2037	EPI_ISL_6368799	ERX9108916	NA	NA	AY.5.4
Z7783	TRUE	1	151	EPI_ISL_6368806	ERX9109386	NA	NA	AY.33
Z7784	FALSE	0	4356	NA	ERX9108937	NA	NA	AY.43
Z7785	FALSE	0	13281	NA	ERX9108907	NA	NA	B.1.617.2
Z7786	TRUE	1	951	EPI_ISL_6369355	ERX9108896	NA	NA	AY.43
Z7787	TRUE	1	873	EPI_ISL_6369356	ERX9108891	NA	NA	AY.122
Z7788	TRUE	1	1860	EPI_ISL_6369364	ERX9108889	NA	NA	AY.122
Z7789	TRUE	1	1873	EPI_ISL_6369369	ERX9105866	NA	NA	AY.126
Z7790	TRUE	1	151	EPI_ISL_6369376	ERX9108890	NA	NA	AY.43
N1750	TRUE	1	2205	NA	NA	NA	NA	AY.121
N1775	FALSE	0	8456	NA	ERX9079812	NA	NA	AY.121
V1880	FALSE	0	3527	NA	ERX8331576	NA	NA	AY.126
V1882	FALSE	0	1865	NA	NA	NA	NA	AY.122
V1897	FALSE	0	3572	NA	ERX9079844	NA	NA	AY.122
Z7611	FALSE	0	10520	NA	ERX9068498	NA	NA	B.1.617.2
Z7612	FALSE	0	10520	NA	ERX9068512	NA	NA	B.1.617.2
Z7613	FALSE	0	1	NA	NA	NA	NA	Unassigned
Z7614	FALSE	0	11482	NA	ERX9068478	NA	NA	B.1.617.2
Z7615	TRUE	1	666	EPI_ISL_5917052	ERX9068524	NA	NA	AY.121
Z7616	FALSE	0	7781	NA	ERX9068457	NA	NA	AY.46.6
Z7617	TRUE	1	1088	EPI_ISL_5917058	ERX9068466	NA	NA	AY.126
Z7618	FALSE	0	4249	NA	ERX9069656	NA	NA	B.1.617.2
Z7619	FALSE	0	4337	NA	ERX9069555	NA	NA	AY.43
Z7620	TRUE	1	563	EPI_ISL_5917065	ERX9069663	NA	NA	AY.98.1
Z7621	TRUE	1	1466	EPI_ISL_5917069	ERX9069534	NA	NA	AY.43
Z7622	TRUE	1	413	EPI_ISL_5917070	ERX9068529	NA	NA	AY.43
Z7623	TRUE	1	2787	EPI_ISL_5917074	ERX9069662	NA	NA	AY.125
Z7624	TRUE	1	2525	EPI_ISL_5917078	ERX9068521	NA	NA	B.1.617.2
Z7625	TRUE	1	1512	EPI_ISL_5917085	ERX9068468	NA	NA	AY.5
Z7626	TRUE	1	628	EPI_ISL_5917092	ERX9068476	NA	NA	AY.112
Z7627	FALSE	0	413	EPI_ISL_5917100	ERX9068450	NA	NA	AY.43
Z7628	TRUE	1	1492	EPI_ISL_5917104	ERX9069653	NA	NA	AY.122
Z7629	TRUE	1	698	EPI_ISL_5917108	ERX9068523	NA	NA	B.1.617.2
Z7630	FALSE	0	4550	NA	ERX9069425	NA	NA	AY.46.6
Z7631	FALSE	0	1219	EPI_ISL_5917113	ERX9068472	NA	NA	AY.46.6
Z7632	FALSE	0	8161	NA	ERX9069664	NA	NA	AY.46.6
Z7633	FALSE	0	9558	NA	ERX9069532	NA	NA	B.1.617.2
Z7634	FALSE	0	11166	NA	ERX9069542	NA	NA	B.1.617.2
Z7635	FALSE	0	3021	NA	ERX9068485	NA	NA	AY.5
Z7636	TRUE	1	2756	EPI_ISL_5917118	ERX9068518	NA	NA	AY.122
Z7637	TRUE	1	1219	EPI_ISL_5917123	ERX9069429	NA	NA	AY.9.2
Z7638	TRUE	1	966	EPI_ISL_5917132	ERX9068481	NA	NA	B.1.617.2
Z7639	TRUE	1	436	EPI_ISL_5917135	ERX9069660	NA	NA	B.1.617.2
Z7640	TRUE	1	1616	EPI_ISL_5917141	ERX9069427	NA	NA	AY.9.2
Z7641	TRUE	1	477	EPI_ISL_5917142	ERX9068448	NA	NA	AY.121
Z7642	TRUE	1	1980	EPI_ISL_5917149	ERX9068464	NA	NA	AY.5
Z7643	TRUE	1	1687	EPI_ISL_5917154	ERX9069667	NA	NA	AY.43.8
Z7644	TRUE	1	1219	EPI_ISL_5917156	ERX9068509	NA	NA	B.1.617.2
Z7645	FALSE	0	24358	NA	ERX9069546	NA	NA	Unassigned
Z7646	TRUE	1	413	EPI_ISL_5917159	ERX9069556	NA	NA	AY.9.2
Z7647	FALSE	0	29902	NA	ERX9069553	NA	NA	Unassigned
Z7648	FALSE	0	12353	NA	ERX9069658	NA	NA	B.1.617.2
Z7649	FALSE	0	4484	NA	ERX9068522	NA	NA	AY.43
Z7650	TRUE	1	971	EPI_ISL_5917160	ERX9069548	NA	NA	AY.43
Z7651	TRUE	1	2398	EPI_ISL_5917168	ERX9068536	NA	NA	AY.122
Z7652	FALSE	0	3673	NA	ERX9068453	NA	NA	AY.4
Z7653	FALSE	0	4472	NA	ERX9068452	NA	NA	AY.98
Z7654	TRUE	1	1688	EPI_ISL_5917172	ERX9068527	NA	NA	AY.43
Z7655	TRUE	1	971	EPI_ISL_5917178	ERX9068486	NA	NA	AY.125
Z7656	TRUE	1	686	EPI_ISL_5917181	ERX9068517	NA	NA	AY.43
Z7657	FALSE	0	5161	NA	ERX9068471	NA	NA	AY.125
Z7658	TRUE	1	697	EPI_ISL_5917183	ERX9068454	NA	NA	AY.43
Z7659	TRUE	1	2408	EPI_ISL_5917188	ERX9068460	NA	NA	AY.43
Z7660	FALSE	0	5130	NA	ERX9069424	NA	NA	AY.122
Z7661	TRUE	1	2553	EPI_ISL_5917192	ERX9068534	NA	NA	AY.129
Z7662	FALSE	0	3223	NA	ERX9068515	NA	NA	AY.9.2
Z7663	FALSE	0	4554	NA	ERX9068458	NA	NA	AY.43.8
Z7664	TRUE	1	1848	EPI_ISL_5917198	ERX9068483	NA	NA	B.1.617.2
Z7665	TRUE	1	966	EPI_ISL_5917204	ERX9068513	NA	NA	B.1.617.2
Z7666	TRUE	1	1609	EPI_ISL_5917211	ERX9068533	NA	NA	AY.126
Z7667	FALSE	0	1219	EPI_ISL_5917218	ERX9069545	NA	NA	AY.43
Z7668	TRUE	1	1813	EPI_ISL_5917219	ERX9069426	NA	NA	B.1.617.2
Z7669	FALSE	0	5450	NA	ERX9068451	NA	NA	AY.129
Z7670	FALSE	0	4091	NA	ERX9069666	NA	NA	AY.126
Z7679	FALSE	0	5749	NA	ERX9068455	NA	NA	AY.127
Z7680	FALSE	0	12940	NA	ERX9068499	NA	NA	B.1.617.2
Z7681	TRUE	1	737	EPI_ISL_5917222	ERX9069428	NA	NA	AY.127
Z7687	TRUE	1	1708	EPI_ISL_5917256	ERX9069431	NA	NA	AY.43
Z7688	FALSE	0	6180	NA	ERX9068456	NA	NA	AY.43
Z7689	TRUE	1	644	EPI_ISL_5917257	ERX9069538	NA	NA	B.1.617.2
Z7691	FALSE	0	5238	NA	ERX9068462	NA	NA	AY.122
Z7692	FALSE	0	4693	NA	ERX9068477	NA	NA	B.1.617.2
Z7693	TRUE	1	1911	EPI_ISL_5917900	ERX9068507	NA	NA	AY.43
Z7696	FALSE	0	12433	NA	ERX9068482	NA	NA	B.1.617.2
Z7697	TRUE	1	2404	EPI_ISL_5917912	ERX9068530	NA	NA	AY.121.1
Z7698	FALSE	0	7571	NA	ERX9068526	NA	NA	B.1.617.2
Z7699	FALSE	0	13241	NA	ERX9068538	NA	NA	B.1.617.2
Z7700	FALSE	0	21420	NA	ERX9068519	NA	NA	Unassigned
Z7701	FALSE	0	11049	NA	ERX9068520	NA	NA	B.1.617.2
Z7702	FALSE	0	3172	NA	ERX9068474	NA	NA	AY.43
Z7703	TRUE	1	1788	EPI_ISL_5917918	ERX9069544	NA	NA	AY.5
Z7704	TRUE	1	1656	EPI_ISL_5917922	ERX9069550	NA	NA	AY.43
Z7705	FALSE	0	3125	NA	ERX9069540	NA	NA	AY.121
Z7706	TRUE	1	227	EPI_ISL_5917923	ERX9069541	NA	NA	AY.43
Z7707	TRUE	1	207	EPI_ISL_5917930	ERX9069665	NA	NA	AY.43
Z7708	FALSE	0	8775	NA	ERX9069536	NA	NA	AY.125
Z7709	TRUE	1	1492	EPI_ISL_5917934	ERX9069552	NA	NA	AY.43
Z7710	FALSE	0	4292	NA	ERX9068514	NA	NA	AY.43
Z7711	FALSE	0	18702	NA	ERX9068535	NA	NA	B.1.617.2
Z7719	FALSE	0	27979	NA	ERX9069423	NA	NA	Unassigned
Z7720	FALSE	0	23921	NA	ERX9068465	NA	NA	Unassigned
Z7721	FALSE	0	6248	NA	ERX9069539	NA	NA	AY.127
Z7722	FALSE	0	5723	NA	ERX9068510	NA	NA	AY.122
Z7723	FALSE	0	15073	NA	ERX9068473	NA	NA	B.1.617.2
Z7724	FALSE	0	12638	NA	ERX9068461	NA	NA	B.1.617.2
Z7725	FALSE	0	5450	NA	ERX9068467	NA	NA	AY.43
N1764	FALSE	0	350	EPI_ISL_6002543	NA	NA	NA	AY.43
V1883	TRUE	1	2096	NA	NA	NA	NA	AY.6
V1898	FALSE	0	2825	EPI_ISL_6647418	ERX9079742	NA	NA	AY.6
Z7586	TRUE	1	150	EPI_ISL_5915589	ERX9052109	NA	NA	AY.43
Z7587	TRUE	1	151	EPI_ISL_5915594	ERX9055176	NA	NA	AY.129
Z7588	TRUE	1	472	EPI_ISL_5915603	ERX9051829	NA	NA	B.1.617.2
Z7589	TRUE	1	971	EPI_ISL_5915607	ERX9053835	NA	NA	B.1.617.2
Z7590	TRUE	1	413	EPI_ISL_5915614	ERX9052279	NA	NA	AY.125
Z7591	FALSE	0	151	EPI_ISL_5915621	ERX9051554	NA	NA	AY.43
Z7592	TRUE	1	429	EPI_ISL_5915629	ERX9055490	NA	NA	AY.122
Z7593	TRUE	1	540	EPI_ISL_5915633	ERX9053268	NA	NA	AY.126
Z7594	TRUE	1	151	EPI_ISL_5915635	ERX9051451	NA	NA	AY.9.2
Z7595	TRUE	1	1891	EPI_ISL_5915640	ERX9055695	NA	NA	B.1.617.2
Z7596	TRUE	1	2126	EPI_ISL_5915644	ERX9055697	NA	NA	AY.4
Z7597	TRUE	1	916	EPI_ISL_5915652	ERX9053945	NA	NA	AY.122
Z7598	TRUE	1	364	EPI_ISL_5915653	ERX9055291	NA	NA	AY.122
Z7599	FALSE	0	415	EPI_ISL_5915661	ERX9055690	NA	NA	AY.125
Z7600	FALSE	0	1806	EPI_ISL_5915664	ERX9051719	NA	NA	AY.127
Z7601	TRUE	1	523	EPI_ISL_5915672	ERX9050473	NA	NA	AY.126
Z7602	TRUE	1	151	EPI_ISL_5915680	ERX9055691	NA	NA	AY.9.2
Z7603	TRUE	1	438	EPI_ISL_5915687	ERX9049774	NA	NA	AY.112
Z7604	TRUE	1	2486	EPI_ISL_5915689	ERX9055688	NA	NA	AY.121
Z7605	FALSE	0	1607	EPI_ISL_5915695	ERX9054253	NA	NA	AY.121
Z7606	FALSE	0	471	EPI_ISL_5915698	ERX9053046	NA	NA	AY.121
Z7607	FALSE	0	4411	NA	ERX9051264	NA	NA	B.1.617.2
Z7608	TRUE	1	2749	EPI_ISL_5915699	ERX9054452	NA	NA	B.1.617.2
Z7609	FALSE	0	27795	NA	ERX9053946	NA	NA	Unassigned
Z7610	FALSE	0	444	EPI_ISL_5915705	ERX9052005	NA	NA	AY.5
Z7671	TRUE	1	151	EPI_ISL_5915713	ERX9049486	NA	NA	AY.125
Z7672	TRUE	1	363	EPI_ISL_5915718	ERX9244728	NA	NA	AY.112
Z7673	FALSE	0	661	EPI_ISL_5915719	ERX9052813	NA	NA	AY.122
Z7674	TRUE	1	738	EPI_ISL_5915724	ERX9049670	NA	NA	AY.122
Z7675	TRUE	1	241	EPI_ISL_5915729	ERX9055696	NA	NA	AY.126
Z7676	TRUE	1	413	EPI_ISL_5915738	ERX9053644	NA	NA	AY.125
Z7677	TRUE	1	2220	EPI_ISL_5915743	ERX9050997	NA	NA	AY.43.8
Z7678	TRUE	1	965	EPI_ISL_5915751	ERX9052110	NA	NA	AY.43.8
Z7682	TRUE	1	2164	EPI_ISL_5917230	ERX9051122	NA	NA	AY.43
Z7683	FALSE	0	6563	NA	ERX9055693	NA	NA	AY.43
Z7684	TRUE	1	475	EPI_ISL_5917234	ERX9052927	NA	NA	AY.43.8
Z7685	TRUE	1	151	EPI_ISL_5917241	NA	NA	NA	AY.43
Z7686	TRUE	1	151	EPI_ISL_5917249	ERX9068470	NA	NA	AY.122
Z7690	TRUE	1	421	EPI_ISL_5917898	ERX9050240	NA	NA	AY.122
Z7694	TRUE	1	436	EPI_ISL_5917902	ERX9054729	NA	NA	B.1.617.2
Z7695	TRUE	1	151	EPI_ISL_5917907	ERX9050699	NA	NA	AY.43
Z7712	TRUE	1	764	EPI_ISL_5917940	ERX9049805	NA	NA	AY.39
Z7713	TRUE	1	797	EPI_ISL_5917941	ERX9051263	NA	NA	AY.121
Z7714	FALSE	0	14876	NA	ERX9055694	NA	NA	B.1.617.2
Z7715	TRUE	1	151	EPI_ISL_5917945	ERX9052431	NA	NA	AY.106
Z7716	TRUE	1	1124	EPI_ISL_5917946	ERX9054451	NA	NA	AY.121
Z7717	TRUE	1	475	EPI_ISL_5917952	ERX9050207	NA	NA	AY.106
Z7718	FALSE	0	1638	EPI_ISL_5917961	ERX9055692	NA	NA	AY.106
N1760	TRUE	1	356	EPI_ISL_6002519	NA	NA	NA	AY.121
N1767	TRUE	1	353	EPI_ISL_6002555	NA	NA	NA	AY.121
V1884	FALSE	0	685	NA	NA	NA	NA	AY.125
V1899	FALSE	0	3372	NA	ERX9079718	NA	NA	AY.125
V1885	FALSE	0	1886	NA	NA	NA	NA	AY.34
V1900	FALSE	0	1886	EPI_ISL_6647419	ERX9079834	NA	NA	AY.34
V1886	TRUE	1	2594	NA	NA	NA	NA	AY.122
V1901	FALSE	0	3704	NA	ERX9079745	NA	NA	AY.122
V1887	FALSE	0	1865	NA	NA	NA	NA	AY.43
V1902	FALSE	0	749	EPI_ISL_6647420	ERX9079817	NA	NA	AY.43
Z7726	TRUE	1	152	EPI_ISL_6368444	ERX9109180	NA	NA	AY.122
Z7727	TRUE	1	708	EPI_ISL_6368445	ERX9108893	NA	NA	AY.43.8
Z7728	TRUE	1	1569	EPI_ISL_6368446	ERX9108921	NA	NA	AY.43.8
Z7729	TRUE	1	514	EPI_ISL_6368447	ERX9244764	NA	NA	AY.126
Z7730	TRUE	1	1073	EPI_ISL_6368448	ERX9108913	NA	NA	AY.126
Z7731	TRUE	1	694	EPI_ISL_6368449	ERX9108925	NA	NA	AY.126
Z7732	TRUE	1	151	EPI_ISL_6368450	ERX9108897	NA	NA	AY.46.6
Z7733	TRUE	1	465	EPI_ISL_6368451	ERX9108935	NA	NA	AY.122
Z7734	TRUE	1	413	EPI_ISL_6368452	ERX9108886	NA	NA	AY.125
Z7735	TRUE	1	155	EPI_ISL_6368453	ERX9110416	NA	NA	AY.5.4
Z7736	TRUE	1	151	EPI_ISL_6368454	ERX9108900	NA	NA	AY.122
Z7737	TRUE	1	436	EPI_ISL_6368455	ERX9108187	NA	NA	B.1.617.2
Z7738	TRUE	1	435	EPI_ISL_6368728	ERX9105992	NA	NA	AY.4
Z7739	TRUE	1	435	EPI_ISL_6368729	ERX9108908	NA	NA	AY.4.6
Z7740	TRUE	1	151	EPI_ISL_6368730	ERX9108936	NA	NA	AY.122
Z7741	TRUE	1	155	EPI_ISL_6368731	ERX9108011	NA	NA	B.1.617.2
Z7742	TRUE	1	150	EPI_ISL_6368732	ERX9108906	NA	NA	AY.43
Z7743	TRUE	1	150	EPI_ISL_6368733	ERX9108902	NA	NA	AY.43
Z7744	FALSE	0	150	EPI_ISL_6368734	ERX9108926	NA	NA	AY.125
Z7745	TRUE	1	150	EPI_ISL_6368735	ERX9108903	NA	NA	AY.129
Z7746	TRUE	1	472	EPI_ISL_6368736	ERX9108932	NA	NA	AY.121
Z7747	TRUE	1	1255	EPI_ISL_6368737	ERX9108918	NA	NA	AY.122
Z7748	FALSE	0	4143	NA	ERX9108904	NA	NA	AY.5
Z7749	TRUE	1	660	EPI_ISL_6368738	ERX9154165	NA	NA	AY.122
Z7750	TRUE	1	153	EPI_ISL_6368739	ERX9186907	NA	NA	B.1.617.2
Z7751	FALSE	0	151	EPI_ISL_6368740	ERX9108186	NA	NA	B.1.617.2
Z7752	TRUE	1	668	EPI_ISL_6368741	ERX9108142	NA	NA	B.1.617.2
Z7753	TRUE	1	151	EPI_ISL_6368742	ERX9108901	NA	NA	AY.43
Z7754	TRUE	1	465	EPI_ISL_6368743	ERX9108924	NA	NA	AY.122
Z7755	TRUE	1	447	EPI_ISL_6368744	ERX9108895	NA	NA	B.1.617.2
Z7756	TRUE	1	150	EPI_ISL_6368745	ERX9108914	NA	NA	AY.98.1
Z7757	TRUE	1	150	EPI_ISL_6368746	ERX9108888	NA	NA	AY.98.1
Z7758	TRUE	1	423	EPI_ISL_6368747	ERX9108044	NA	NA	AY.43.8
Z7759	TRUE	1	159	EPI_ISL_6368748	ERX9108141	NA	NA	B.1.617.2
Z7760	TRUE	1	152	EPI_ISL_6368749	ERX9109731	NA	NA	B.1.617.2
Z7761	TRUE	1	363	EPI_ISL_6368750	ERX9108915	NA	NA	AY.112
Z7762	TRUE	1	333	EPI_ISL_6368751	ERX9108894	NA	NA	AY.43
Z7763	TRUE	1	152	EPI_ISL_6368752	ERX9108920	NA	NA	AY.43
Z7764	FALSE	0	465	EPI_ISL_6368753	ERX9108934	NA	NA	AY.122
Z7765	TRUE	1	152	EPI_ISL_6368754	ERX9245497	NA	NA	AY.34
Z7766	TRUE	1	151	EPI_ISL_6368755	ERX9244791	NA	NA	AY.129
Z7767	TRUE	1	301	EPI_ISL_6368756	ERX9106116	NA	NA	AY.98.1
Z7768	TRUE	1	413	EPI_ISL_6368757	ERX9108929	NA	NA	AY.125
Z7769	TRUE	1	240	EPI_ISL_6368758	ERX9108923	NA	NA	AY.126
Z7770	TRUE	1	362	EPI_ISL_6368759	ERX9108928	NA	NA	AY.43
Z7771	TRUE	1	157	EPI_ISL_6368763	ERX9108933	NA	NA	AY.43
Z7772	TRUE	1	383	EPI_ISL_6368764	ERX9175284	NA	NA	AY.129
Z7773	FALSE	0	4459	NA	ERX9108143	NA	NA	AY.121
Z7774	TRUE	1	2098	EPI_ISL_6368772	ERX9108898	NA	NA	AY.121
Z7775	TRUE	1	151	EPI_ISL_6368779	ERX9108919	NA	NA	AY.129
Z7776	TRUE	1	150	EPI_ISL_6368780	ERX9108930	NA	NA	AY.43
Z7777	TRUE	1	444	EPI_ISL_6368783	ERX9127983	NA	NA	B.1.617.2
Z7779	TRUE	1	472	EPI_ISL_6368788	ERX9108899	NA	NA	AY.46.6
Z7780	TRUE	1	472	EPI_ISL_6368793	ERX9108892	NA	NA	AY.46.6
Z7791	TRUE	1	704	EPI_ISL_6369386	ERX9108917	NA	NA	AY.46.6
Z7792	TRUE	1	151	EPI_ISL_6369394	ERX9108905	NA	NA	AY.127
Z7793	TRUE	1	150	EPI_ISL_6369398	ERX9105908	NA	NA	AY.43
Z7794	TRUE	1	151	EPI_ISL_6369404	ERX9106159	NA	NA	AY.46.2
Z7795	TRUE	1	433	EPI_ISL_6369414	ERX9108188	NA	NA	AY.46
Z7796	TRUE	1	413	EPI_ISL_6369419	ERX9108887	NA	NA	AY.125
Z7797	FALSE	0	472	EPI_ISL_6369428	ERX9108931	NA	NA	AY.46.6
Z7798	TRUE	1	150	EPI_ISL_6369434	ERX9105950	NA	NA	AY.46.6
Z7799	TRUE	1	541	EPI_ISL_6369447	ERX9108093	NA	NA	AY.126
Z7800	FALSE	0	11442	NA	ERX9106201	NA	NA	B.1.617.2
Z7801	FALSE	0	1466	EPI_ISL_6369455	ERX9108144	NA	NA	B.1.617.2
N1766	FALSE	0	179	EPI_ISL_6002549	NA	NA	NA	AY.122
V1888	FALSE	0	2008	NA	NA	NA	NA	AY.7.1
V1903	FALSE	0	2089	EPI_ISL_6647421	ERX9079716	NA	NA	AY.7.1
V1889	FALSE	0	3253	NA	NA	NA	NA	B.1
V1904	TRUE	1	1691	EPI_ISL_6647422	ERX9079708	NA	NA	AY.43
V1890	FALSE	0	3684	NA	NA	NA	NA	AY.121
V1905	FALSE	0	16460	NA	ERX9079735	NA	NA	B.1.617.2
Z7802	TRUE	1	1275	EPI_ISL_6369459	NA	NA	NA	AY.43
Z7803	TRUE	1	951	EPI_ISL_6369462	NA	NA	NA	AY.125
Z7804	TRUE	1	193	EPI_ISL_6369467	NA	NA	NA	AY.46
Z7805	TRUE	1	1738	EPI_ISL_6369477	NA	NA	NA	AY.4
Z7806	TRUE	1	435	EPI_ISL_6369488	NA	NA	NA	AY.103
Z7807	TRUE	1	757	EPI_ISL_6369496	NA	NA	NA	AY.121
Z7808	TRUE	1	413	EPI_ISL_6369499	NA	NA	NA	AY.125
Z7809	TRUE	1	648	EPI_ISL_6369514	NA	NA	NA	AY.43
Z7810	TRUE	1	1276	EPI_ISL_6369524	NA	NA	NA	AY.43
Z7811	FALSE	0	3892	NA	NA	NA	NA	AY.43
Z7812	TRUE	1	1988	EPI_ISL_6369525	NA	NA	NA	AY.43
Z7813	TRUE	1	413	EPI_ISL_6369533	NA	NA	NA	AY.125
Z7814	FALSE	0	3499	NA	NA	NA	NA	AY.127
Z7815	TRUE	1	151	EPI_ISL_6369543	NA	NA	NA	AY.43
Z7816	TRUE	1	1530	EPI_ISL_6369555	NA	NA	NA	AY.126
Z7817	TRUE	1	1980	EPI_ISL_6369563	NA	NA	NA	AY.126
Z7818	TRUE	1	1356	EPI_ISL_6369575	NA	NA	NA	AY.126
Z7819	FALSE	0	2032	EPI_ISL_6369578	NA	NA	NA	AY.98.1
Z7820	TRUE	1	738	EPI_ISL_6369583	NA	NA	NA	AY.122
Z7821	TRUE	1	1219	EPI_ISL_6369588	NA	NA	NA	AY.46.6
Z7822	TRUE	1	977	EPI_ISL_6369592	NA	NA	NA	B.1.617.2
Z7823	TRUE	1	764	EPI_ISL_6369600	NA	NA	NA	B.1.617.2
Z7824	TRUE	1	628	EPI_ISL_6369608	NA	NA	NA	AY.112
Z7825	TRUE	1	758	EPI_ISL_6369615	NA	NA	NA	AY.46
Z7826	FALSE	0	7614	NA	NA	NA	NA	AY.125
Z7827	TRUE	1	476	EPI_ISL_6369622	NA	NA	NA	AY.122
Z7828	TRUE	1	151	EPI_ISL_6369636	NA	NA	NA	AY.122
Z7847	FALSE	0	10841	NA	NA	NA	NA	B.1.617.2
Z7848	TRUE	1	472	EPI_ISL_6370414	NA	NA	NA	AY.121
Z7849	TRUE	1	475	EPI_ISL_6370415	NA	NA	NA	AY.43.8
Z7850	FALSE	0	3885	NA	NA	NA	NA	AY.98.1
Z7851	TRUE	1	1128	EPI_ISL_6370416	NA	NA	NA	AY.126
Z7852	TRUE	1	240	EPI_ISL_6370417	NA	NA	NA	AY.126
Z7880	FALSE	0	9236	NA	NA	NA	NA	B.1.617.2
Z7881	TRUE	1	412	EPI_ISL_6370440	NA	NA	NA	AY.43
Z7882	TRUE	1	743	EPI_ISL_6370441	NA	NA	NA	AY.43
Z7888	TRUE	1	1219	EPI_ISL_6370646	NA	NA	NA	AY.122
Z7889	FALSE	0	3179	NA	NA	NA	NA	AY.122
Z7890	FALSE	0	9143	NA	NA	NA	NA	B.1.617.2
Z7891	TRUE	1	1988	EPI_ISL_6370647	NA	NA	NA	B.1.617.2
Z7893	FALSE	0	5978	NA	NA	NA	NA	AY.46
Z7894	TRUE	1	446	EPI_ISL_6370653	NA	NA	NA	AY.42
Z7895	TRUE	1	1557	EPI_ISL_6370654	NA	NA	NA	AY.98
V1891	FALSE	0	29423	NA	NA	NA	NA	Unassigned
V1906	FALSE	0	28393	NA	ERX9079729	NA	NA	Unassigned
Z7829	TRUE	1	546	EPI_ISL_6369642	NA	NA	NA	B.1.617.2
Z7830	TRUE	1	737	EPI_ISL_6369652	NA	NA	NA	AY.43
Z7831	TRUE	1	737	EPI_ISL_6369660	NA	NA	NA	AY.125
Z7832	TRUE	1	748	EPI_ISL_6369663	NA	NA	NA	AY.46
Z7833	TRUE	1	1196	EPI_ISL_6370402	NA	NA	NA	AY.121
Z7834	TRUE	1	698	EPI_ISL_6370403	NA	NA	NA	AY.125
Z7835	TRUE	1	1455	EPI_ISL_6370404	NA	NA	NA	AY.43
Z7836	TRUE	1	150	EPI_ISL_6370405	NA	NA	NA	AY.43
Z7837	TRUE	1	1557	EPI_ISL_6370406	NA	NA	NA	AY.125
Z7838	TRUE	1	1009	EPI_ISL_6370407	NA	NA	NA	AY.126
Z7839	TRUE	1	1128	EPI_ISL_6370408	NA	NA	NA	AY.126
Z7840	FALSE	0	3332	NA	NA	NA	NA	AY.126
Z7841	TRUE	1	887	EPI_ISL_6370409	NA	NA	NA	AY.98.1
Z7842	TRUE	1	2757	EPI_ISL_6370410	NA	NA	NA	AY.46.6
Z7843	TRUE	1	2538	EPI_ISL_6370411	NA	NA	NA	B.1.617.2
Z7853	TRUE	1	2177	EPI_ISL_6370418	NA	NA	NA	AY.4
Z7854	TRUE	1	151	EPI_ISL_6370419	NA	NA	NA	AY.103
Z7855	TRUE	1	151	EPI_ISL_6370420	NA	NA	NA	AY.43
Z7856	TRUE	1	151	EPI_ISL_6370421	NA	NA	NA	AY.43
Z7857	TRUE	1	2514	EPI_ISL_6370422	NA	NA	NA	AY.127
Z7858	TRUE	1	738	EPI_ISL_6370423	NA	NA	NA	AY.43
Z7859	TRUE	1	2830	EPI_ISL_6370424	NA	NA	NA	AY.43
Z7860	TRUE	1	1218	EPI_ISL_6370425	NA	NA	NA	AY.43
Z7861	TRUE	1	2680	EPI_ISL_6370426	NA	NA	NA	AY.122
Z7862	FALSE	0	1852	EPI_ISL_6370427	NA	NA	NA	AY.122
Z7863	TRUE	1	764	EPI_ISL_6370428	NA	NA	NA	B.1.617.2
Z7864	TRUE	1	876	EPI_ISL_6370429	NA	NA	NA	AY.120
Z7865	TRUE	1	436	EPI_ISL_6370430	NA	NA	NA	B.1.617.2
Z7866	TRUE	1	796	EPI_ISL_6370431	NA	NA	NA	AY.121
Z7867	TRUE	1	1557	EPI_ISL_6370432	NA	NA	NA	AY.43.8
Z7868	FALSE	0	10895	NA	NA	NA	NA	B.1.617.2
Z7869	TRUE	1	1718	EPI_ISL_6370433	NA	NA	NA	AY.98.1
Z7870	TRUE	1	1504	EPI_ISL_6370434	NA	NA	NA	AY.42
Z7871	TRUE	1	413	EPI_ISL_6370435	NA	NA	NA	AY.125
Z7872	FALSE	0	5817	NA	NA	NA	NA	AY.46
Z7873	TRUE	1	476	EPI_ISL_6370436	NA	NA	NA	AY.98.1
Z7874	FALSE	0	6538	NA	NA	NA	NA	AY.4
Z7875	FALSE	0	4289	NA	NA	NA	NA	AY.98.1
Z7876	TRUE	1	541	EPI_ISL_6370437	NA	NA	NA	AY.126
Z7877	TRUE	1	2805	EPI_ISL_6370438	NA	NA	NA	AY.122
Z7878	TRUE	1	737	EPI_ISL_6370439	NA	NA	NA	AY.122
Z7879	FALSE	0	6864	NA	NA	NA	NA	AY.125
Z7883	TRUE	1	363	EPI_ISL_6370442	NA	NA	NA	AY.112
Z7884	FALSE	0	990	EPI_ISL_6370443	NA	NA	NA	AY.46
Z7885	FALSE	0	2478	EPI_ISL_6370444	NA	NA	NA	AY.122
Z7886	FALSE	0	6453	NA	NA	NA	NA	AY.43.8
Z7887	TRUE	1	1060	EPI_ISL_6370645	NA	NA	NA	AY.126
Z7892	FALSE	0	5059	NA	NA	NA	NA	AY.43
V1893	FALSE	0	2262	NA	NA	NA	NA	AY.9.2
V1908	FALSE	0	5765	NA	ERX9079839	NA	NA	AY.9.2
V1894	FALSE	0	4745	NA	NA	NA	NA	AY.43.8
V1909	FALSE	0	6848	NA	ERX9079852	NA	NA	AY.43.8
V1892	FALSE	0	4233	NA	NA	NA	NA	B.1.617.2
V1907	FALSE	0	14844	NA	ERX9079705	NA	NA	B.1.617.2
V1895	FALSE	0	458	NA	NA	NA	NA	AY.9.2
V1910	FALSE	0	8342	NA	ERX9079847	NA	NA	AY.9.2
V1896	FALSE	0	1924	NA	NA	NA	NA	AY.121
V1911	FALSE	0	2275	EPI_ISL_6647423	ERX9079831	NA	NA	AY.121
Z7844	TRUE	1	738	EPI_ISL_6370412	NA	NA	NA	AY.125
Z7845	FALSE	0	5388	NA	NA	NA	NA	AY.125
Z7846	TRUE	1	151	EPI_ISL_6370413	NA	NA	NA	AY.46.6
Z7896	TRUE	1	797	NA	NA	NA	NA	AY.121
Z7897	TRUE	1	703	NA	NA	NA	NA	AY.122
Z7898	FALSE	0	13761	NA	NA	NA	NA	B.1.617.2
Z7899	FALSE	0	1287	NA	NA	NA	NA	AY.6
Z7900	FALSE	0	1865	NA	NA	NA	NA	AY.122
Z7901	TRUE	1	151	NA	NA	NA	NA	AY.43
Z7902	TRUE	1	743	NA	NA	NA	NA	AY.43.8
Z7903	TRUE	1	413	NA	NA	NA	NA	AY.125
Z7904	TRUE	1	1299	NA	NA	NA	NA	AY.43.8
Z7905	TRUE	1	1842	NA	NA	NA	NA	AY.103
V1951	FALSE	0	383	EPI_ISL_6647968	ERX9245490	NA	NA	AY.127
N1754	TRUE	1	139	EPI_ISL_6002493	NA	NA	NA	AY.122
V1952	FALSE	0	13647	NA	ERX9245466	NA	NA	B.1.617.2
Z7934	TRUE	1	151	EPI_ISL_6647424	ERX9079699	NA	NA	AY.127
Z7935	FALSE	0	3283	NA	ERX9079813	NA	NA	AY.122
Z7936	TRUE	1	2696	EPI_ISL_6647425	ERX9079731	NA	NA	AY.122
Z7937	TRUE	1	2899	EPI_ISL_6647426	ERX9079750	NA	NA	AY.43
Z7938	TRUE	1	1967	EPI_ISL_6647427	ERX9079702	NA	NA	AY.43
Z7939	TRUE	1	1243	EPI_ISL_6647428	ERX9079848	NA	NA	AY.43.8
Z7940	TRUE	1	748	EPI_ISL_6647429	ERX9079711	NA	NA	AY.43.8
Z7941	TRUE	1	748	EPI_ISL_6647430	ERX9079723	NA	NA	AY.43.8
Z7942	TRUE	1	1558	EPI_ISL_6647431	ERX9079837	NA	NA	AY.43
Z7943	FALSE	0	4365	NA	ERX9079701	NA	NA	B.1.617.2
Z7944	FALSE	0	3326	NA	ERX9079842	NA	NA	AY.46.6
Z7945	TRUE	1	1557	EPI_ISL_6647432	ERX9079732	NA	NA	AY.43.8
Z7946	TRUE	1	2623	EPI_ISL_6647433	ERX9079845	NA	NA	B.1.617.2
Z7947	TRUE	1	2082	EPI_ISL_6647434	ERX9079821	NA	NA	B.1.617.2
Z7948	TRUE	1	928	EPI_ISL_6647435	ERX9079700	NA	NA	B.1.617.2
Z7949	TRUE	1	1070	EPI_ISL_6647436	ERX9079733	NA	NA	AY.122
Z7950	FALSE	0	1557	EPI_ISL_6647437	ERX9079747	NA	NA	AY.33
Z7951	TRUE	1	436	EPI_ISL_6647438	ERX9079854	NA	NA	AY.4
Z7952	TRUE	1	920	EPI_ISL_6647439	ERX9079822	NA	NA	AY.112
Z7953	TRUE	1	2596	EPI_ISL_6647440	ERX9079820	NA	NA	AY.122
Z7954	FALSE	0	3664	NA	ERX9079859	NA	NA	B.1.617.2
Z7955	TRUE	1	1778	EPI_ISL_6647441	ERX9079712	NA	NA	AY.43
Z7956	TRUE	1	730	EPI_ISL_6647442	ERX9079713	NA	NA	AY.98
Z7957	TRUE	1	1782	EPI_ISL_6647443	ERX9079741	NA	NA	AY.43
Z7958	TRUE	1	1557	EPI_ISL_6647444	ERX9079746	NA	NA	AY.125
Z7959	TRUE	1	2276	EPI_ISL_6647445	ERX9079703	NA	NA	AY.9.2
Z7960	FALSE	0	4840	NA	ERX9079739	NA	NA	B.1.617.2
Z7961	TRUE	1	2797	EPI_ISL_6647446	ERX9079828	NA	NA	B.1.617.2
Z7962	TRUE	1	2796	EPI_ISL_6647447	ERX9079710	NA	NA	AY.125
Z7963	FALSE	0	2601	EPI_ISL_6647448	ERX9079849	NA	NA	AY.46.6
Z7964	TRUE	1	748	EPI_ISL_6647449	ERX9079720	NA	NA	AY.125
Z7965	TRUE	1	482	EPI_ISL_6647450	ERX9079832	NA	NA	B.1.617.2
Z7966	TRUE	1	2392	EPI_ISL_6647451	ERX9079724	NA	NA	AY.122
Z7967	TRUE	1	1978	EPI_ISL_6647452	ERX9079851	NA	NA	AY.122
Z7968	TRUE	1	2683	EPI_ISL_6647453	ERX9079727	NA	NA	AY.125
Z7969	FALSE	0	4363	NA	ERX9079721	NA	NA	AY.122
Z7970	TRUE	1	1062	EPI_ISL_6647454	ERX9079734	NA	NA	AY.122
Z7971	TRUE	1	749	EPI_ISL_6647455	ERX9079748	NA	NA	AY.43
Z7972	TRUE	1	1010	EPI_ISL_6647459	ERX9079823	NA	NA	AY.43
Z7973	TRUE	1	2696	EPI_ISL_6647460	ERX9079827	NA	NA	AY.46.6
Z7974	FALSE	0	1	NA	NA	NA	NA	Unassigned
Z7975	TRUE	1	1967	EPI_ISL_6647461	ERX9079826	NA	NA	AY.9.2
Z7976	FALSE	0	11671	NA	ERX9079719	NA	NA	B.1.617.2
Z7977	FALSE	0	2375	EPI_ISL_6647462	ERX9079855	NA	NA	AY.120
Z7906	TRUE	1	2408	EPI_ISL_6679534	ERX10455704	NA	NA	AY.122
Z7907	TRUE	1	153	EPI_ISL_6679536	ERX10455690	NA	NA	AY.46.6
Z7908	TRUE	1	1616	EPI_ISL_6679537	ERX10847658	NA	NA	AY.121
Z7909	TRUE	1	2796	EPI_ISL_6679545	ERX10455705	NA	NA	AY.127
Z7978	TRUE	1	1965	EPI_ISL_6647463	ERX9079704	NA	NA	AY.125
Z7979	FALSE	0	4205	NA	ERX9079737	NA	NA	AY.126
Z7980	FALSE	0	3903	NA	ERX9079836	NA	NA	AY.122
Z7981	TRUE	1	1023	EPI_ISL_6647464	ERX9079728	NA	NA	AY.125
Z7982	TRUE	1	2031	EPI_ISL_6647465	ERX9079833	NA	NA	AY.125
Z7910	FALSE	0	1899	EPI_ISL_6679548	ERX10455708	NA	NA	AY.121.1
Z7911	TRUE	1	2400	EPI_ISL_6679549	ERX10440551	NA	NA	AY.121
Z7912	TRUE	1	1324	EPI_ISL_6679558	ERX10455692	NA	NA	AY.43.8
Z7913	TRUE	1	1557	EPI_ISL_6679559	ERX10440528	NA	NA	AY.43
Z7914	TRUE	1	2274	EPI_ISL_6679568	ERX10440641	NA	NA	AY.122
Z7983	TRUE	1	412	EPI_ISL_6647466	ERX9079819	NA	NA	AY.43
Z7984	TRUE	1	1324	EPI_ISL_6647467	ERX9079744	NA	NA	AY.122
Z7915	FALSE	0	7470	NA	ERX10455717	NA	NA	AY.122
Z7916	FALSE	0	3394	NA	ERX10440549	NA	NA	AY.122
Z7917	FALSE	0	29902	NA	ERX10455714	NA	NA	Unassigned
Z7918	FALSE	0	3715	NA	ERX10455720	NA	NA	AY.46.6
Z7985	TRUE	1	1947	EPI_ISL_6647468	ERX9079825	NA	NA	AY.126
Z7986	TRUE	1	2090	EPI_ISL_6647469	ERX9079743	NA	NA	AY.121
Z7987	TRUE	1	876	EPI_ISL_6647470	ERX9079730	NA	NA	AY.4.9
Z7988	TRUE	1	708	EPI_ISL_6647471	ERX9079838	NA	NA	AY.43
Z7989	FALSE	0	3394	NA	ERX9079725	NA	NA	AY.126
Z7990	FALSE	0	5994	NA	ERX9079843	NA	NA	AY.4
Z7991	FALSE	0	11591	NA	ERX9079835	NA	NA	B.1.617.2
Z7992	FALSE	0	5838	NA	ERX9079738	NA	NA	AY.125
Z7993	FALSE	0	7687	NA	ERX9079815	NA	NA	AY.43
Z7919	TRUE	1	1059	EPI_ISL_6679573	ERX10455711	NA	NA	AY.121
Z7920	TRUE	1	758	EPI_ISL_6679574	ERX10440548	NA	NA	AY.46
Z7921	TRUE	1	1295	EPI_ISL_6679578	ERX10455716	NA	NA	AY.43.8
Z7922	FALSE	0	1295	EPI_ISL_6679583	ERX10455710	NA	NA	AY.122
Z7923	TRUE	1	472	EPI_ISL_6679590	ERX10455719	NA	NA	AY.121
Z7924	TRUE	1	1707	EPI_ISL_6679591	ERX10847664	NA	NA	AY.98.1
Z7925	TRUE	1	1557	EPI_ISL_6679599	ERX10455712	NA	NA	AY.106
Z7926	FALSE	0	1557	EPI_ISL_6679600	ERX10440532	NA	NA	AY.122
Z7994	FALSE	0	14848	NA	ERX9079846	NA	NA	B.1.617.2
Z7995	TRUE	1	1968	EPI_ISL_6647472	ERX9079714	NA	NA	AY.122
Z7996	TRUE	1	2964	EPI_ISL_6647473	ERX9079736	NA	NA	AY.9.2
Z7927	TRUE	1	688	EPI_ISL_6679609	ERX10455713	NA	NA	B.1.617.2
Z7928	TRUE	1	1011	EPI_ISL_6679617	ERX10440550	NA	NA	AY.43
Z7929	FALSE	0	645	EPI_ISL_6679618	ERX10455722	NA	NA	AY.43
Z7930	TRUE	1	1219	EPI_ISL_6679628	ERX10440640	NA	NA	AY.43
Z7931	TRUE	1	151	EPI_ISL_6679629	ERX10455723	NA	NA	AY.43
Z7997	FALSE	0	4017	NA	ERX9079818	NA	NA	B.1.617.2
Z7932	FALSE	0	13472	NA	ERX10455721	NA	NA	B.1.617.2
Z7933	TRUE	1	1370	EPI_ISL_6679638	ERX10440937	NA	NA	AY.43
Z7998	FALSE	0	4015	NA	ERX9079751	NA	NA	AY.126
Z7999	TRUE	1	1898	EPI_ISL_6647474	ERX9079829	NA	NA	B.1.617.2
Z8000	FALSE	0	1023	EPI_ISL_6647475	ERX9079857	NA	NA	AY.43
Z8001	FALSE	0	3005	NA	ERX9079814	NA	NA	AY.43
Z8002	FALSE	0	3259	NA	ERX9079726	NA	NA	AY.127
Z8003	TRUE	1	1099	EPI_ISL_6647476	ERX9079830	NA	NA	AY.127
N1780	TRUE	1	80	EPI_ISL_6248446	NA	NA	NA	AY.9.2
N1781	TRUE	1	76	EPI_ISL_6248447	NA	NA	NA	AY.9.2
N1783	TRUE	1	78	EPI_ISL_6248449	NA	NA	NA	AY.46.6
N1784	TRUE	1	286	EPI_ISL_6248451	NA	NA	NA	AY.4
N1786	TRUE	1	87	EPI_ISL_6248453	NA	NA	NA	AY.122
N1787	TRUE	1	276	EPI_ISL_6248454	NA	NA	NA	AY.4
N1788	TRUE	1	244	EPI_ISL_6248455	NA	NA	NA	AY.9.2
N1791	TRUE	1	296	EPI_ISL_6248458	NA	NA	NA	AY.125
V1953	FALSE	0	29902	NA	ERX9244761	NA	NA	Unassigned
V1954	FALSE	0	762	EPI_ISL_6647969	ERX9245356	NA	NA	B.1.617.2
V1955	TRUE	1	465	EPI_ISL_6647970	ERX9245472	NA	NA	AY.122
N1777	TRUE	1	332	EPI_ISL_6248443	NA	NA	NA	B.1.617.2
N1778	TRUE	1	77	EPI_ISL_6248444	NA	NA	NA	AY.127
N1779	TRUE	1	341	EPI_ISL_6248445	NA	NA	NA	AY.43
N1782	TRUE	1	435	EPI_ISL_6248448	NA	NA	NA	AY.126
N1785	TRUE	1	82	EPI_ISL_6248452	NA	NA	NA	AY.4
N1789	TRUE	1	85	EPI_ISL_6248456	NA	NA	NA	AY.43
N1790	TRUE	1	203	EPI_ISL_6248457	NA	NA	NA	AY.127
N1792	FALSE	0	88	EPI_ISL_6248459	NA	NA	NA	AY.9.2
V1956	FALSE	0	745	EPI_ISL_6647971	ERX9244770	NA	NA	AY.121
V1957	TRUE	1	436	EPI_ISL_6647972	ERX9245475	NA	NA	B.1.617.2
Z8004	TRUE	1	751	EPI_ISL_6647477	NA	NA	NA	AY.43
Z8005	FALSE	0	3637	NA	NA	NA	NA	B.1.617.2
Z8006	TRUE	1	1315	EPI_ISL_6647478	NA	NA	NA	AY.4.2
Z8007	TRUE	1	1578	EPI_ISL_6647479	NA	NA	NA	B.1.617.2
Z8008	TRUE	1	151	EPI_ISL_6647480	NA	NA	NA	AY.46.6
Z8009	TRUE	1	708	EPI_ISL_6647481	NA	NA	NA	AY.43.8
Z8010	TRUE	1	151	EPI_ISL_6647482	NA	NA	NA	AY.122
Z8011	TRUE	1	444	EPI_ISL_6647483	NA	NA	NA	AY.5
Z8012	TRUE	1	668	EPI_ISL_6647484	NA	NA	NA	AY.125
Z8013	TRUE	1	472	EPI_ISL_6647485	NA	NA	NA	AY.122
Z8014	TRUE	1	151	EPI_ISL_6647486	NA	NA	NA	AY.98.1
Z8015	TRUE	1	151	EPI_ISL_6647487	NA	NA	NA	AY.34
Z8016	TRUE	1	1970	EPI_ISL_6647488	NA	NA	NA	AY.4
Z8017	TRUE	1	2857	EPI_ISL_6647489	NA	NA	NA	AY.122
Z8018	TRUE	1	472	EPI_ISL_6647490	NA	NA	NA	AY.121
Z8019	FALSE	0	4783	NA	NA	NA	NA	AY.72
Z8020	TRUE	1	1610	EPI_ISL_6647491	NA	NA	NA	B.1.617.2
Z8021	TRUE	1	2280	EPI_ISL_6647492	NA	NA	NA	AY.122
Z8022	TRUE	1	472	EPI_ISL_6647493	NA	NA	NA	AY.121
Z8023	TRUE	1	2115	EPI_ISL_6647494	NA	NA	NA	AY.43
Z8024	TRUE	1	151	EPI_ISL_6647495	NA	NA	NA	AY.125
Z8025	TRUE	1	709	EPI_ISL_6647496	NA	NA	NA	AY.4.2
Z8026	TRUE	1	444	EPI_ISL_6647497	NA	NA	NA	AY.122
Z8027	TRUE	1	686	EPI_ISL_6647498	NA	NA	NA	AY.46.6
Z8028	TRUE	1	1095	EPI_ISL_6647499	NA	NA	NA	AY.121
Z8029	FALSE	0	402	EPI_ISL_6647500	NA	NA	NA	AY.122
Z8030	FALSE	0	4396	NA	NA	NA	NA	AY.125
Z8031	TRUE	1	1537	EPI_ISL_6647501	NA	NA	NA	B.1.617.2
Z8032	TRUE	1	413	EPI_ISL_6647505	NA	NA	NA	AY.43
Z8033	TRUE	1	1408	EPI_ISL_6647506	NA	NA	NA	AY.43
Z8034	TRUE	1	734	EPI_ISL_6647507	NA	NA	NA	AY.46.6
Z8035	TRUE	1	2385	EPI_ISL_6647508	NA	NA	NA	AY.121
Z8036	TRUE	1	1098	EPI_ISL_6647509	NA	NA	NA	AY.126
Z8037	TRUE	1	151	EPI_ISL_6647510	NA	NA	NA	AY.125
Z8038	TRUE	1	708	EPI_ISL_6647511	NA	NA	NA	AY.122
Z8039	TRUE	1	1557	EPI_ISL_6647512	NA	NA	NA	AY.98.1
Z8040	TRUE	1	472	EPI_ISL_6647513	NA	NA	NA	AY.121.1
Z8041	TRUE	1	1407	EPI_ISL_6647514	NA	NA	NA	AY.122
Z8042	TRUE	1	950	EPI_ISL_6647515	NA	NA	NA	AY.43
Z8043	TRUE	1	740	EPI_ISL_6647516	NA	NA	NA	AY.122
Z8044	TRUE	1	423	EPI_ISL_6647517	NA	NA	NA	AY.43.8
Z8045	FALSE	0	195	EPI_ISL_6647518	NA	NA	NA	AY.43
Z8046	TRUE	1	1502	EPI_ISL_6647519	NA	NA	NA	AY.46.6
Z8047	TRUE	1	436	EPI_ISL_6647520	NA	NA	NA	B.1.617.2
Z8048	FALSE	0	13416	NA	NA	NA	NA	B.1.617.2
Z8049	TRUE	1	975	EPI_ISL_6647521	NA	NA	NA	B.1.617.2
Z8050	TRUE	1	1738	EPI_ISL_6647522	NA	NA	NA	AY.4
Z8051	TRUE	1	1352	EPI_ISL_6647523	NA	NA	NA	AY.43.8
Z8052	TRUE	1	541	EPI_ISL_6647524	NA	NA	NA	AY.126
Z8053	TRUE	1	151	EPI_ISL_6647525	NA	NA	NA	AY.46.6
Z8054	TRUE	1	150	EPI_ISL_6647526	NA	NA	NA	AY.129
Z8078	TRUE	1	151	EPI_ISL_6647546	NA	NA	NA	AY.43
Z8079	FALSE	0	3546	NA	NA	NA	NA	AY.43
Z8080	FALSE	0	3622	NA	NA	NA	NA	AY.43
Z8081	FALSE	0	8409	NA	NA	NA	NA	AY.9.2
Z8082	TRUE	1	1777	EPI_ISL_6647547	NA	NA	NA	AY.122
Z8083	FALSE	0	1606	EPI_ISL_6647582	NA	NA	NA	B.1.617.2
Z8084	TRUE	1	726	EPI_ISL_6647583	NA	NA	NA	AY.122
Z8085	TRUE	1	737	EPI_ISL_6647584	NA	NA	NA	AY.122
Z8086	TRUE	1	1973	EPI_ISL_6647585	NA	NA	NA	AY.122
Z8087	TRUE	1	1591	EPI_ISL_6647586	NA	NA	NA	B.1.617.2
Z8088	TRUE	1	151	EPI_ISL_6647587	NA	NA	NA	AY.106
Z8089	FALSE	0	9018	NA	NA	NA	NA	B.1.617.2
Z8090	TRUE	1	1551	EPI_ISL_6647588	NA	NA	NA	AY.125
Z8091	TRUE	1	697	EPI_ISL_6647589	NA	NA	NA	AY.125
Z8092	TRUE	1	2007	EPI_ISL_6647590	NA	NA	NA	AY.46.6
Z8093	FALSE	0	11572	NA	NA	NA	NA	B.1.617.2
Z8094	FALSE	0	1841	EPI_ISL_6647591	NA	NA	NA	B.1.617.2
Z8095	FALSE	0	4808	NA	NA	NA	NA	AY.121
Z8100	TRUE	1	2683	EPI_ISL_6647595	NA	NA	NA	AY.4
Z8112	TRUE	1	1026	EPI_ISL_6647605	NA	NA	NA	B.1.617.2
Z8113	TRUE	1	1519	EPI_ISL_6647606	NA	NA	NA	AY.43
Z8114	TRUE	1	413	EPI_ISL_6647607	NA	NA	NA	AY.43
Z8115	TRUE	1	362	EPI_ISL_6647608	NA	NA	NA	B.1.617.2
Z8116	TRUE	1	413	EPI_ISL_6647609	NA	NA	NA	AY.46.6
Z8117	FALSE	0	151	EPI_ISL_6647610	NA	NA	NA	B.1.617.2
Z8118	TRUE	1	2033	EPI_ISL_6647611	NA	NA	NA	AY.106
Z8119	TRUE	1	151	EPI_ISL_6647612	NA	NA	NA	AY.122
Z8120	FALSE	0	3924	NA	NA	NA	NA	B.1.617.2
Z8121	FALSE	0	9939	NA	NA	NA	NA	B.1.617.2
Z8122	TRUE	1	472	EPI_ISL_6647613	NA	NA	NA	B.1.617.2
Z8123	TRUE	1	1096	EPI_ISL_6647614	NA	NA	NA	AY.121
V1958	FALSE	0	3725	NA	ERX9219543	NA	NA	AY.126
V1959	TRUE	1	870	EPI_ISL_6647973	ERX9244744	NA	NA	AY.129
V1960	FALSE	0	1	NA	NA	NA	NA	Unassigned
V1961	FALSE	0	2409	EPI_ISL_6647974	ERX9244726	NA	NA	AY.4
Z8124	FALSE	0	11724	NA	NA	NA	NA	B.1.617.2
Z8125	FALSE	0	12638	NA	NA	NA	NA	B.1.617.2
Z8126	FALSE	0	11656	NA	NA	NA	NA	B.1.617.2
Z8127	FALSE	0	11656	NA	NA	NA	NA	B.1.617.2
Z8128	FALSE	0	11977	NA	NA	NA	NA	B.1.617.2
Z8129	FALSE	0	11373	NA	NA	NA	NA	B.1.617.2
Z8130	FALSE	0	11639	NA	NA	NA	NA	B.1.617.2
Z8131	FALSE	0	11655	NA	NA	NA	NA	B.1.617.2
Z8132	FALSE	0	11313	NA	NA	NA	NA	B.1.617.2
Z8133	FALSE	0	11650	NA	NA	NA	NA	B.1.617.2
Z8134	FALSE	0	11654	NA	NA	NA	NA	B.1.617.2
Z8135	FALSE	0	11956	NA	NA	NA	NA	B.1.617.2
Z8136	FALSE	0	11976	NA	NA	NA	NA	B.1.617.2
Z8137	FALSE	0	12278	NA	NA	NA	NA	B.1.617.2
Z8138	FALSE	0	12015	NA	NA	NA	NA	B.1.617.2
Z8139	FALSE	0	11339	NA	NA	NA	NA	B.1.617.2
Z8140	FALSE	0	11963	NA	NA	NA	NA	B.1.617.2
Z8141	FALSE	0	11655	NA	NA	NA	NA	B.1.617.2
Z8142	FALSE	0	11656	NA	NA	NA	NA	B.1.617.2
Z8143	FALSE	0	11957	NA	NA	NA	NA	B.1.617.2
Z8144	FALSE	0	12342	NA	NA	NA	NA	B.1.617.2
Z8145	FALSE	0	12035	NA	NA	NA	NA	B.1.617.2
Z8146	FALSE	0	11350	NA	NA	NA	NA	B.1.617.2
Z8147	FALSE	0	11652	NA	NA	NA	NA	B.1.617.2
Z8148	FALSE	0	11356	NA	NA	NA	NA	B.1.617.2
Z8149	FALSE	0	11653	NA	NA	NA	NA	B.1.617.2
Z8150	FALSE	0	12979	NA	NA	NA	NA	B.1.617.2
Z8151	FALSE	0	11640	NA	NA	NA	NA	B.1.617.2
Z8152	FALSE	0	11323	NA	NA	NA	NA	B.1.617.2
Z8153	FALSE	0	11641	NA	NA	NA	NA	B.1.617.2
Z8154	FALSE	0	11643	NA	NA	NA	NA	B.1.617.2
Z8155	FALSE	0	14594	NA	NA	NA	NA	B.1.617.2
Z8156	FALSE	0	11650	NA	NA	NA	NA	B.1.617.2
Z8157	FALSE	0	11613	NA	NA	NA	NA	B.1.617.2
Z8158	FALSE	0	11341	NA	NA	NA	NA	B.1.617.2
Z8159	FALSE	0	11960	NA	NA	NA	NA	B.1.617.2
Z8187	FALSE	0	11643	NA	NA	NA	NA	B.1.617.2
Z8195	FALSE	0	11328	NA	NA	NA	NA	B.1.617.2
Z8196	FALSE	0	11960	NA	NA	NA	NA	B.1.617.2
Z8197	FALSE	0	11322	NA	NA	NA	NA	B.1.617.2
Z8198	FALSE	0	11318	NA	NA	NA	NA	B.1.617.2
Z8200	FALSE	0	11335	NA	NA	NA	NA	B.1.617.2
Z8201	FALSE	0	11958	NA	NA	NA	NA	B.1.617.2
Z8202	FALSE	0	11649	NA	NA	NA	NA	B.1.617.2
Z8203	FALSE	0	13668	NA	NA	NA	NA	B.1.617.2
Z8208	FALSE	0	14965	NA	NA	NA	NA	B.1.617.2
Z8209	FALSE	0	12051	NA	NA	NA	NA	B.1.617.2
Z8210	FALSE	0	11411	NA	NA	NA	NA	B.1.617.2
Z8211	FALSE	0	13280	NA	NA	NA	NA	B.1.617.2
Z8212	FALSE	0	11648	NA	NA	NA	NA	B.1.617.2
Z8213	FALSE	0	11753	NA	NA	NA	NA	B.1.617.2
Z8214	FALSE	0	11337	NA	NA	NA	NA	B.1.617.2
Z8215	FALSE	0	11610	NA	NA	NA	NA	B.1.617.2
Z8216	FALSE	0	12346	NA	NA	NA	NA	B.1.617.2
Z8217	FALSE	0	12038	NA	NA	NA	NA	B.1.617.2
Z8218	FALSE	0	11647	NA	NA	NA	NA	B.1.617.2
Z8219	FALSE	0	22123	NA	NA	NA	NA	B.1.617.2
Z8220	FALSE	0	11636	NA	NA	NA	NA	B.1.617.2
Z8221	FALSE	0	11650	NA	NA	NA	NA	B.1.617.2
Z8222	FALSE	0	17981	NA	NA	NA	NA	Unassigned
Z8223	FALSE	0	11339	NA	NA	NA	NA	B.1.617.2
Z8224	FALSE	0	12344	NA	NA	NA	NA	B.1.617.2
Z8160	FALSE	0	11617	NA	NA	NA	NA	B.1.617.2
Z8161	FALSE	0	17001	NA	NA	NA	NA	B.1.617.2
Z8162	FALSE	0	11333	NA	NA	NA	NA	B.1.617.2
Z8163	FALSE	0	11649	NA	NA	NA	NA	B.1.617.2
Z8164	FALSE	0	11650	NA	NA	NA	NA	B.1.617.2
Z8165	FALSE	0	13000	NA	NA	NA	NA	B.1.617.2
Z8166	FALSE	0	11341	NA	NA	NA	NA	B.1.617.2
Z8167	FALSE	0	11045	NA	NA	NA	NA	B.1.617.2
Z8168	FALSE	0	11642	NA	NA	NA	NA	B.1.617.2
Z8169	FALSE	0	11323	NA	NA	NA	NA	B.1.617.2
Z8170	FALSE	0	11330	NA	NA	NA	NA	B.1.617.2
Z8171	FALSE	0	11334	NA	NA	NA	NA	B.1.617.2
Z8172	FALSE	0	11319	NA	NA	NA	NA	B.1.617.2
Z8173	FALSE	0	11658	NA	NA	NA	NA	B.1.617.2
Z8174	FALSE	0	11646	NA	NA	NA	NA	B.1.617.2
Z8055	TRUE	1	2219	EPI_ISL_6647527	NA	NA	NA	B.1.617.2
Z8056	TRUE	1	1381	EPI_ISL_6647528	NA	NA	NA	B.1.617.2
Z8175	FALSE	0	11315	NA	NA	NA	NA	B.1.617.2
Z8057	TRUE	1	748	EPI_ISL_6647529	NA	NA	NA	AY.43
Z8176	FALSE	0	11334	NA	NA	NA	NA	B.1.617.2
Z8177	FALSE	0	11345	NA	NA	NA	NA	B.1.617.2
Z8178	FALSE	0	11956	NA	NA	NA	NA	B.1.617.2
Z8179	FALSE	0	22997	NA	NA	NA	NA	Unassigned
Z8058	TRUE	1	1997	EPI_ISL_6647530	NA	NA	NA	AY.126
Z8180	FALSE	0	12885	NA	NA	NA	NA	B.1.617.2
Z8181	FALSE	0	11635	NA	NA	NA	NA	B.1.617.2
Z8182	FALSE	0	11337	NA	NA	NA	NA	B.1.617.2
Z8183	FALSE	0	11642	NA	NA	NA	NA	B.1.617.2
Z8059	TRUE	1	150	EPI_ISL_6647531	NA	NA	NA	AY.9.2
Z8060	FALSE	0	3305	NA	NA	NA	NA	AY.122
Z8061	FALSE	0	3895	NA	NA	NA	NA	AY.122
Z8062	TRUE	1	738	EPI_ISL_6647532	NA	NA	NA	AY.122
Z8063	TRUE	1	151	EPI_ISL_6647533	NA	NA	NA	AY.43
Z8064	TRUE	1	151	EPI_ISL_6647534	NA	NA	NA	AY.125
Z8065	TRUE	1	151	EPI_ISL_6647535	NA	NA	NA	AY.122
Z8066	TRUE	1	436	EPI_ISL_6647536	NA	NA	NA	AY.4
Z8067	TRUE	1	412	EPI_ISL_6647537	NA	NA	NA	AY.125
Z8068	TRUE	1	703	EPI_ISL_6647538	NA	NA	NA	B.1.617.2
Z8069	TRUE	1	1435	EPI_ISL_6647539	NA	NA	NA	AY.122
Z8070	TRUE	1	749	EPI_ISL_6647540	NA	NA	NA	AY.125
Z8071	TRUE	1	2594	EPI_ISL_6647541	NA	NA	NA	AY.127
Z8072	TRUE	1	2231	EPI_ISL_6647542	NA	NA	NA	AY.9.2
Z8073	TRUE	1	1878	EPI_ISL_6647543	NA	NA	NA	AY.9.2
Z8074	FALSE	0	29902	NA	NA	NA	NA	Unassigned
Z8075	TRUE	1	1925	EPI_ISL_6647544	NA	NA	NA	AY.122
Z8440	FALSE	0	10407	NA	ERX9244783	NA	NA	B.1.617.2
Z8185	FALSE	0	10995	NA	NA	NA	NA	B.1.617.2
Z8186	FALSE	0	12251	NA	NA	NA	NA	B.1.617.2
Z8076	TRUE	1	301	EPI_ISL_6647545	NA	NA	NA	AY.98.1
Z8077	FALSE	0	4747	NA	NA	NA	NA	AY.125
Z8096	FALSE	0	436	EPI_ISL_6647592	NA	NA	NA	AY.127
Z8097	FALSE	0	3502	NA	NA	NA	NA	B.1.617.2
Z8098	TRUE	1	436	EPI_ISL_6647593	NA	NA	NA	AY.4
Z8099	TRUE	1	2828	EPI_ISL_6647594	NA	NA	NA	AY.125
Z8101	TRUE	1	728	EPI_ISL_6647596	NA	NA	NA	AY.4
Z8102	TRUE	1	2476	EPI_ISL_6647597	NA	NA	NA	AY.122
Z8103	TRUE	1	993	EPI_ISL_6647598	NA	NA	NA	AY.122
Z8104	TRUE	1	152	EPI_ISL_6647599	NA	NA	NA	AY.122
Z8105	TRUE	1	749	EPI_ISL_6647600	NA	NA	NA	AY.122
Z8106	FALSE	0	7407	NA	NA	NA	NA	AY.122
Z8107	TRUE	1	151	EPI_ISL_6647601	NA	NA	NA	B.1.617.2
Z8108	FALSE	0	3275	NA	NA	NA	NA	AY.122
Z8109	TRUE	1	152	EPI_ISL_6647602	NA	NA	NA	B.1.617.2
Z8110	TRUE	1	150	EPI_ISL_6647603	NA	NA	NA	B.1.617.2
Z8111	TRUE	1	151	EPI_ISL_6647604	NA	NA	NA	AY.43
V1962	FALSE	0	6106	NA	ERX9245480	NA	NA	AY.126
V1963	FALSE	0	4512	NA	ERX9244747	NA	NA	AY.4
V1964	FALSE	0	702	EPI_ISL_6647975	ERX9244766	NA	NA	AY.122
Z8441	TRUE	1	151	EPI_ISL_6647976	ERX9245512	NA	NA	AY.43
Z8442	TRUE	1	151	EPI_ISL_6647977	ERX9245355	NA	NA	AY.122
Z8443	FALSE	0	151	EPI_ISL_6647978	ERX9245479	NA	NA	AY.122
Z8444	TRUE	1	151	EPI_ISL_6647979	ERX9245473	NA	NA	AY.122
Z8445	FALSE	0	11130	NA	ERX9245482	NA	NA	B.1.617.2
Z8446	TRUE	1	238	EPI_ISL_6647980	NA	NA	NA	AY.126
Z8447	TRUE	1	151	EPI_ISL_6647981	ERX9245483	NA	NA	AY.43
Z8448	FALSE	0	151	EPI_ISL_6647982	ERX9245499	NA	NA	AY.106
Z8449	TRUE	1	2085	EPI_ISL_6647983	ERX9244781	NA	NA	AY.122
Z8450	TRUE	1	435	EPI_ISL_6647984	ERX9244793	NA	NA	B.1.617.2
Z8451	TRUE	1	301	EPI_ISL_6647985	ERX9245486	NA	NA	AY.98.1
Z8452	TRUE	1	150	EPI_ISL_6647986	ERX9245357	NA	NA	AY.43.8
V1926	TRUE	1	738	EPI_ISL_6647929	ERX10455473	NA	NA	AY.122
V1927	FALSE	0	5899	NA	ERX10455477	NA	NA	AY.122
V1928	FALSE	0	1370	EPI_ISL_6647930	ERX10455479	NA	NA	AY.122
V1929	FALSE	0	541	EPI_ISL_6647931	ERX10455474	NA	NA	AY.126
V1930	FALSE	0	3944	NA	ERX10455476	NA	NA	AY.126
Z8225	TRUE	1	970	NA	NA	NA	NA	AY.98.1
Z8226	TRUE	1	150	NA	NA	NA	NA	AY.98.1
Z8227	TRUE	1	1300	NA	NA	NA	NA	B.1.617.2
Z8228	TRUE	1	1807	NA	NA	NA	NA	AY.4.2
Z8229	TRUE	1	1300	NA	NA	NA	NA	AY.34
Z8230	TRUE	1	1223	NA	NA	NA	NA	AY.9.2
Z8231	TRUE	1	1291	NA	NA	NA	NA	AY.121
Z8232	TRUE	1	1063	NA	NA	NA	NA	AY.122
Z8233	TRUE	1	1208	NA	NA	NA	NA	AY.46.6
Z8234	TRUE	1	1522	NA	NA	NA	NA	AY.122
Z8235	TRUE	1	1249	NA	NA	NA	NA	AY.122
Z8236	TRUE	1	1545	NA	NA	NA	NA	AY.4
Z8237	TRUE	1	1557	NA	NA	NA	NA	AY.122
Z8238	TRUE	1	1810	NA	NA	NA	NA	AY.43.8
Z8239	TRUE	1	1557	NA	NA	NA	NA	AY.122
Z8240	TRUE	1	970	NA	NA	NA	NA	AY.43
Z8241	TRUE	1	1932	NA	NA	NA	NA	AY.121
Z8242	TRUE	1	1243	NA	NA	NA	NA	AY.43.8
Z8243	TRUE	1	1455	NA	NA	NA	NA	AY.112
Z8244	TRUE	1	1137	NA	NA	NA	NA	B.1.617.2
Z8245	TRUE	1	1193	NA	NA	NA	NA	AY.112
Z8246	TRUE	1	1616	NA	NA	NA	NA	AY.46.6
Z8247	TRUE	1	1557	NA	NA	NA	NA	AY.122
Z8248	TRUE	1	909	NA	NA	NA	NA	B.1.617.2
Z8249	TRUE	1	688	NA	NA	NA	NA	B.1.617.2
Z8250	TRUE	1	1455	NA	NA	NA	NA	B.1.617.2
Z8251	TRUE	1	1810	NA	NA	NA	NA	AY.43.8
Z8252	TRUE	1	1027	NA	NA	NA	NA	AY.122
Z8253	TRUE	1	2343	NA	NA	NA	NA	B.1.617.2
Z8254	TRUE	1	745	NA	NA	NA	NA	AY.122
Z8255	FALSE	0	6522	NA	NA	NA	NA	AY.43
Z8256	TRUE	1	1949	NA	NA	NA	NA	AY.43.8
Z8257	FALSE	0	4479	NA	NA	NA	NA	AY.92
Z8258	TRUE	1	1557	NA	NA	NA	NA	AY.122
Z8259	TRUE	1	1325	NA	NA	NA	NA	AY.43.8
Z8260	TRUE	1	738	NA	NA	NA	NA	AY.122
Z8261	TRUE	1	875	NA	NA	NA	NA	B.1.617.2
Z8262	TRUE	1	1965	NA	NA	NA	NA	AY.122
Z8263	TRUE	1	970	NA	NA	NA	NA	AY.9.2
Z8264	FALSE	0	3576	NA	NA	NA	NA	AY.43
Z8265	TRUE	1	2207	NA	NA	NA	NA	AY.121.1
Z8266	TRUE	1	1137	NA	NA	NA	NA	B.1.617.2
Z8267	TRUE	1	1809	NA	NA	NA	NA	AY.43
Z8268	TRUE	1	1557	NA	NA	NA	NA	AY.122
Z8269	TRUE	1	981	NA	NA	NA	NA	AY.43.8
Z8270	FALSE	0	6049	NA	NA	NA	NA	AY.43
Z8271	TRUE	1	1557	NA	NA	NA	NA	AY.46.6
Z8272	TRUE	1	2611	NA	NA	NA	NA	AY.122
Z8273	TRUE	1	1947	NA	NA	NA	NA	AY.126
Z8274	TRUE	1	2080	NA	NA	NA	NA	B.1.617.2
Z8275	TRUE	1	1120	NA	NA	NA	NA	AY.98.1
Z8276	TRUE	1	2519	NA	NA	NA	NA	AY.122
Z8277	TRUE	1	1950	NA	NA	NA	NA	AY.46.6
Z8278	FALSE	0	3212	NA	NA	NA	NA	AY.122
Z8279	TRUE	1	1263	NA	NA	NA	NA	AY.122
Z8280	TRUE	1	970	NA	NA	NA	NA	AY.46.6
Z8281	TRUE	1	1010	NA	NA	NA	NA	AY.46.6
Z8282	TRUE	1	2683	NA	NA	NA	NA	AY.4
Z8283	TRUE	1	875	NA	NA	NA	NA	AY.4
Z8284	TRUE	1	708	NA	NA	NA	NA	AY.46.6
Z8285	TRUE	1	1022	NA	NA	NA	NA	AY.122
Z8286	TRUE	1	708	NA	NA	NA	NA	AY.43.8
Z8287	TRUE	1	1022	NA	NA	NA	NA	AY.43
Z8288	TRUE	1	875	NA	NA	NA	NA	AY.82
Z8289	TRUE	1	475	NA	NA	NA	NA	AY.122
Z8290	TRUE	1	973	NA	NA	NA	NA	AY.46.6
Z8291	TRUE	1	1887	NA	NA	NA	NA	AY.43
Z8292	TRUE	1	2696	NA	NA	NA	NA	AY.29
Z8293	TRUE	1	1333	NA	NA	NA	NA	AY.126
Z8294	TRUE	1	737	NA	NA	NA	NA	AY.122
Z8295	FALSE	0	4673	NA	NA	NA	NA	AY.126
Z8296	TRUE	1	708	NA	NA	NA	NA	AY.125
Z8297	TRUE	1	1270	NA	NA	NA	NA	AY.72
Z8298	TRUE	1	1557	NA	NA	NA	NA	AY.126
Z8299	TRUE	1	1557	NA	NA	NA	NA	AY.126
Z8300	TRUE	1	1243	NA	NA	NA	NA	AY.126
Z8301	TRUE	1	2090	NA	NA	NA	NA	AY.106
Z8302	FALSE	0	4692	NA	NA	NA	NA	AY.4
Z8303	TRUE	1	1062	NA	NA	NA	NA	AY.122
Z8304	TRUE	1	737	NA	NA	NA	NA	AY.122
Z8305	TRUE	1	1276	NA	NA	NA	NA	AY.34
Z8306	TRUE	1	707	EPI_ISL_6680663	ERX9244776	NA	NA	B.1.617.2
Z8307	FALSE	0	3693	NA	ERX9244788	NA	NA	AY.122
Z8308	TRUE	1	1745	EPI_ISL_6680674	ERX9244782	NA	NA	B.1.617.2
Z8309	TRUE	1	737	EPI_ISL_6680680	ERX9244737	NA	NA	AY.43
Z8310	TRUE	1	1222	EPI_ISL_6680686	ERX9244772	NA	NA	AY.122
Z8311	TRUE	1	154	EPI_ISL_6680697	ERX9244806	NA	NA	AY.122
Z8312	TRUE	1	1715	EPI_ISL_6680703	ERX9245467	NA	NA	AY.43
Z8313	TRUE	1	966	EPI_ISL_6680715	ERX9244732	NA	NA	AY.4.9
Z8314	FALSE	0	1522	EPI_ISL_6680716	ERX9244760	NA	NA	B.1.617.2
Z8315	TRUE	1	973	EPI_ISL_6680729	ERX9245352	NA	NA	B.1.617.2
Z8316	TRUE	1	713	EPI_ISL_6680739	ERX9245500	NA	NA	AY.122
Z8317	TRUE	1	1739	EPI_ISL_6680746	ERX9244749	NA	NA	AY.122
Z8318	TRUE	1	413	NA	NA	NA	NA	AY.122
Z8319	FALSE	0	4090	NA	ERX9244724	NA	NA	B.1.617.2
Z8320	TRUE	1	150	EPI_ISL_6680753	ERX9245477	NA	NA	AY.125
Z8321	TRUE	1	1749	EPI_ISL_6680756	ERX9247577	NA	NA	AY.122
Z8322	TRUE	1	1910	NA	NA	NA	NA	AY.43
Z8323	TRUE	1	1897	NA	NA	NA	NA	AY.43
Z8324	TRUE	1	151	EPI_ISL_6680765	ERX9245476	NA	NA	AY.122
Z8325	TRUE	1	1557	NA	NA	NA	NA	B.1.617.2
Z8326	FALSE	0	5394	NA	ERX9245496	NA	NA	AY.126
Z8327	FALSE	0	4890	NA	ERX9244786	NA	NA	AY.126
Z8328	TRUE	1	970	NA	NA	NA	NA	AY.46.6
Z8329	TRUE	1	151	EPI_ISL_6680769	ERX9244790	NA	NA	AY.43
Z8330	FALSE	0	1230	EPI_ISL_6680774	ERX9245494	NA	NA	AY.122
Z8331	TRUE	1	966	EPI_ISL_6680781	ERX9245468	NA	NA	AY.122
Z8332	TRUE	1	2126	EPI_ISL_6680792	ERX9244739	NA	NA	AY.43
Z8333	TRUE	1	2360	EPI_ISL_6680801	ERX9247580	NA	NA	AY.43
Z8334	TRUE	1	2775	EPI_ISL_6680805	ERX9245469	NA	NA	AY.121.1
Z8335	FALSE	0	3507	NA	ERX9244751	NA	NA	B.1.617.2
Z8336	TRUE	1	1564	EPI_ISL_6680817	ERX9245498	NA	NA	B.1.617.2
Z8337	TRUE	1	972	EPI_ISL_6680823	ERX9244733	NA	NA	B.1.617.2
Z8338	TRUE	1	966	EPI_ISL_6680829	ERX9245465	NA	NA	AY.122
Z8339	FALSE	0	6324	NA	ERX9244773	NA	NA	AY.121
Z8340	TRUE	1	710	EPI_ISL_6680836	ERX9245464	NA	NA	AY.122
Z8341	FALSE	0	3883	NA	ERX9244734	NA	NA	AY.121
Z8342	TRUE	1	989	NA	NA	NA	NA	AY.43
Z8343	TRUE	1	1223	NA	NA	NA	NA	AY.129
Z8344	TRUE	1	746	NA	NA	NA	NA	AY.122
Z8345	TRUE	1	708	NA	NA	NA	NA	AY.129
Z8346	TRUE	1	2787	NA	NA	NA	NA	AY.126
Z8347	FALSE	0	3451	NA	ERX9247575	NA	NA	B.1.617.2
Z8348	TRUE	1	1474	NA	NA	NA	NA	AY.124
Z8349	TRUE	1	738	NA	NA	NA	NA	AY.43
Z8350	TRUE	1	1717	EPI_ISL_6680838	ERX9247578	NA	NA	B.1.617.2
Z8351	TRUE	1	1783	EPI_ISL_6680845	ERX9245491	NA	NA	AY.121.1
N1825	FALSE	0	10986	NA	NA	NA	NA	B.1.617.2
V1931	FALSE	0	1053	EPI_ISL_6647932	ERX10455472	NA	NA	AY.4.2
V1932	TRUE	1	1052	EPI_ISL_6647933	ERX10455482	NA	NA	AY.4.2
V1933	FALSE	0	16129	NA	ERX10455470	NA	NA	B.1.617.2
Z8352	TRUE	1	699	EPI_ISL_6647615	ERX10527812	NA	NA	B.1.617.2
Z8353	TRUE	1	885	EPI_ISL_6647616	ERX10527810	NA	NA	AY.122
Z8354	TRUE	1	982	EPI_ISL_6647617	ERX10586170	NA	NA	AY.42
Z8355	TRUE	1	699	EPI_ISL_6647618	ERX10586164	NA	NA	AY.43
Z8356	FALSE	0	701	EPI_ISL_6647619	ERX10488135	NA	NA	B.1.617.2
Z8357	TRUE	1	690	EPI_ISL_6647620	ERX10586169	NA	NA	AY.122
Z8358	TRUE	1	941	EPI_ISL_6647621	ERX10488136	NA	NA	AY.4.2
Z8359	TRUE	1	907	EPI_ISL_6647622	ERX10586171	NA	NA	B.1.617.2
Z8360	TRUE	1	1499	EPI_ISL_6647623	ERX10586163	NA	NA	AY.4
Z8361	TRUE	1	2201	EPI_ISL_6647624	ERX10586166	NA	NA	B.1.617.2
Z8362	TRUE	1	690	EPI_ISL_6647660	ERX10527814	NA	NA	AY.122
Z8363	TRUE	1	1277	EPI_ISL_6647661	ERX10586167	NA	NA	AY.122
Z8364	TRUE	1	690	EPI_ISL_6647662	ERX10527808	NA	NA	B.1.617.2
Z8365	FALSE	0	3911	NA	ERX10586168	NA	NA	AY.121
Z8366	TRUE	1	2214	EPI_ISL_6647663	ERX10488134	NA	NA	AY.121
Z8367	TRUE	1	1574	EPI_ISL_6647664	ERX10586165	NA	NA	B.1.617.2
Z8368	TRUE	1	844	EPI_ISL_6647665	ERX10586174	NA	NA	AY.121.1
Z8369	TRUE	1	695	EPI_ISL_6647666	ERX10527809	NA	NA	B.1.617.2
Z8370	TRUE	1	698	EPI_ISL_6647667	ERX10527813	NA	NA	B.1.617.2
Z8371	FALSE	0	7880	NA	ERX10810632	NA	NA	AY.46.6
Z8372	TRUE	1	690	EPI_ISL_6647668	ERX10812851	NA	NA	AY.121
Z8373	TRUE	1	1203	EPI_ISL_6647669	ERX10488156	NA	NA	AY.121
Z8374	TRUE	1	987	EPI_ISL_6647670	ERX10527807	NA	NA	AY.43
Z8375	FALSE	0	690	EPI_ISL_6647671	ERX10847655	NA	NA	AY.121
Z8376	TRUE	1	690	EPI_ISL_6647672	ERX10812844	NA	NA	AY.4.5
Z8377	TRUE	1	690	EPI_ISL_6647673	ERX10488147	NA	NA	AY.43
Z8378	TRUE	1	1499	EPI_ISL_6647674	ERX10847656	NA	NA	AY.43
Z8379	TRUE	1	1449	EPI_ISL_6647675	ERX10488150	NA	NA	AY.122
Z8380	TRUE	1	911	EPI_ISL_6647676	ERX10586180	NA	NA	B.1.617.2
Z8381	TRUE	1	1797	EPI_ISL_6647677	ERX10847657	NA	NA	B.1.617.2
Z8382	TRUE	1	990	EPI_ISL_6647678	ERX10527811	NA	NA	AY.121
Z8383	TRUE	1	1576	EPI_ISL_6647679	ERX10586172	NA	NA	AY.121
Z8384	TRUE	1	1855	EPI_ISL_6647680	ERX10586179	NA	NA	AY.121
Z8385	TRUE	1	1870	EPI_ISL_6647681	ERX10586178	NA	NA	AY.6
Z8386	TRUE	1	694	EPI_ISL_6647682	ERX10586175	NA	NA	AY.122
Z8387	TRUE	1	690	EPI_ISL_6647683	ERX10586177	NA	NA	AY.122
Z8388	TRUE	1	844	EPI_ISL_6647684	ERX10527819	NA	NA	AY.122
Z8389	TRUE	1	844	EPI_ISL_6647685	ERX10527821	NA	NA	B.1.617.2
Z8390	FALSE	0	3914	NA	ERX10527815	NA	NA	AY.43
Z8391	TRUE	1	2669	EPI_ISL_6647686	ERX10586173	NA	NA	B.1.617.2
Z8392	TRUE	1	1011	EPI_ISL_6647687	ERX10586181	NA	NA	AY.122
Z8393	TRUE	1	1214	EPI_ISL_6647688	ERX10527817	NA	NA	B.1.617.2
Z8394	TRUE	1	701	EPI_ISL_6647689	ERX10847661	NA	NA	B.1.617.2
Z8395	TRUE	1	692	EPI_ISL_6647690	ERX10527820	NA	NA	AY.122
Z8396	TRUE	1	2459	EPI_ISL_6647691	ERX10527823	NA	NA	AY.43
Z8397	FALSE	0	3938	NA	ERX10586176	NA	NA	AY.46.6
Z8398	TRUE	1	690	EPI_ISL_6647692	ERX10527816	NA	NA	AY.4.2
Z8399	TRUE	1	1518	EPI_ISL_6647693	ERX10586184	NA	NA	AY.4
Z8400	FALSE	0	6520	NA	ERX10527822	NA	NA	B.1.617.2
Z8401	TRUE	1	1165	EPI_ISL_6647694	ERX10586187	NA	NA	AY.9.2
Z8402	TRUE	1	701	EPI_ISL_6647695	ERX10488148	NA	NA	B.1.617.2
Z8403	TRUE	1	395	EPI_ISL_6647696	ERX10527818	NA	NA	AY.9.2
Z8404	TRUE	1	698	EPI_ISL_6647697	ERX10527824	NA	NA	AY.126
Z8405	TRUE	1	957	EPI_ISL_6647698	ERX10586189	NA	NA	AY.124
Z8406	TRUE	1	700	EPI_ISL_6647699	ERX10586190	NA	NA	B.1.617.2
Z8407	TRUE	1	1265	EPI_ISL_6647700	ERX10527830	NA	NA	AY.122
Z8408	TRUE	1	1750	EPI_ISL_6647701	ERX10847660	NA	NA	AY.122
Z8409	FALSE	0	690	EPI_ISL_6647702	ERX10847666	NA	NA	AY.122
Z8410	TRUE	1	2108	EPI_ISL_6647904	ERX10527826	NA	NA	AY.121
Z8411	TRUE	1	1294	EPI_ISL_6647905	ERX10527827	NA	NA	B.1.617.2
Z8412	FALSE	0	8398	NA	ERX10847669	NA	NA	AY.122
Z8413	TRUE	1	902	EPI_ISL_6647906	ERX10586182	NA	NA	AY.125
Z8414	TRUE	1	2926	EPI_ISL_6647907	ERX10847667	NA	NA	B.1.617.2
Z8415	TRUE	1	2866	EPI_ISL_6647908	ERX10527833	NA	NA	AY.121
Z8416	TRUE	1	1002	EPI_ISL_6647909	ERX10847668	NA	NA	AY.45
Z8417	TRUE	1	1203	EPI_ISL_6647910	ERX10812837	NA	NA	AY.122
Z8418	TRUE	1	2148	EPI_ISL_6647911	ERX10488152	NA	NA	AY.44
Z8419	TRUE	1	1796	EPI_ISL_6647912	ERX10586188	NA	NA	AY.43
Z8420	FALSE	0	1208	EPI_ISL_6647913	ERX10847670	NA	NA	AY.126
Z8421	TRUE	1	2968	EPI_ISL_6647914	ERX10527828	NA	NA	B.1.617.2
Z8422	TRUE	1	398	EPI_ISL_6647915	ERX10847673	NA	NA	B.1.617.2
Z8423	TRUE	1	690	EPI_ISL_6647916	ERX10586183	NA	NA	AY.43
Z8424	FALSE	0	4190	NA	ERX10527834	NA	NA	B.1.617.2
Z8425	TRUE	1	695	EPI_ISL_6647917	ERX10488153	NA	NA	B.1.617.2
Z8426	FALSE	0	4983	NA	ERX10847672	NA	NA	AY.9.2
Z8427	FALSE	0	7026	NA	ERX10527831	NA	NA	B.1.617.2
Z8428	TRUE	1	2964	EPI_ISL_6647918	ERX10586185	NA	NA	B.1.617.2
Z8429	FALSE	0	690	EPI_ISL_6647919	ERX10527829	NA	NA	AY.36.1
Z8430	FALSE	0	8619	NA	ERX10527825	NA	NA	AY.43
Z8431	TRUE	1	1758	EPI_ISL_6647920	ERX10586186	NA	NA	AY.122
Z8432	TRUE	1	1550	EPI_ISL_6647921	ERX10527832	NA	NA	AY.44
Z8433	TRUE	1	2384	EPI_ISL_6647922	ERX10527836	NA	NA	B.1.617.2
Z8434	TRUE	1	691	EPI_ISL_6647923	ERX10527835	NA	NA	AY.122
Z8435	TRUE	1	2365	EPI_ISL_6647924	ERX10586191	NA	NA	B.1.617.2
Z8436	TRUE	1	701	EPI_ISL_6647925	ERX10488154	NA	NA	B.1.617.2
Z8437	TRUE	1	902	EPI_ISL_6647926	ERX10586192	NA	NA	AY.4
Z8438	TRUE	1	941	EPI_ISL_6647927	ERX10488155	NA	NA	AY.4.2
Z8439	TRUE	1	1770	EPI_ISL_6647928	ERX10812832	NA	NA	AY.4
N1793	TRUE	1	348	EPI_ISL_6665889	NA	NA	NA	AY.43
N1794	TRUE	1	169	EPI_ISL_6665890	NA	NA	NA	AY.126
N1795	TRUE	1	1949	EPI_ISL_6665891	NA	NA	NA	AY.43
N1796	TRUE	1	96	EPI_ISL_6665892	NA	NA	NA	AY.122
N1797	TRUE	1	79	EPI_ISL_6665893	NA	NA	NA	AY.4
N1799	TRUE	1	96	EPI_ISL_6665895	NA	NA	NA	AY.42
N1800	TRUE	1	184	EPI_ISL_6665896	NA	NA	NA	AY.46.6
V1934	FALSE	0	459	EPI_ISL_6647934	ERX10455490	NA	NA	AY.9.2
V1935	FALSE	0	1440	EPI_ISL_6647935	ERX10455484	NA	NA	AY.112
V1936	FALSE	0	1053	EPI_ISL_6647936	ERX10455494	NA	NA	AY.4.2
V1937	FALSE	0	1052	EPI_ISL_6647937	ERX10455492	NA	NA	AY.4.2
Z8708	FALSE	0	4990	NA	ERX9247332	NA	NA	AY.43.8
Z8709	TRUE	1	1360	EPI_ISL_7660814	ERX9247367	NA	NA	AY.126
Z8710	TRUE	1	2146	EPI_ISL_7660815	ERX9247323	NA	NA	AY.98.1.1
Z8711	TRUE	1	1584	EPI_ISL_7660816	ERX9247365	NA	NA	AY.98
Z8712	TRUE	1	2594	EPI_ISL_7660817	ERX9247309	NA	NA	AY.36
Z8713	FALSE	0	5490	NA	ERX9247378	NA	NA	AY.4
Z8714	FALSE	0	4768	NA	ERX9247373	NA	NA	AY.43
Z8715	FALSE	0	13494	NA	ERX9247346	NA	NA	B.1.617.2
Z8716	FALSE	0	3777	NA	ERX9247338	NA	NA	AY.43
Z8717	FALSE	0	4812	NA	ERX9247345	NA	NA	AY.126
Z8718	FALSE	0	4633	NA	ERX9247321	NA	NA	B.1.617.2
Z8719	FALSE	0	4932	NA	ERX9247341	NA	NA	AY.119
Z8720	FALSE	0	3511	NA	ERX9247311	NA	NA	AY.43.8
Z8721	FALSE	0	3726	NA	ERX9247380	NA	NA	AY.42
Z8722	FALSE	0	3504	NA	ERX9247337	NA	NA	AY.121
Z8723	TRUE	1	2477	EPI_ISL_7660818	ERX9247360	NA	NA	AY.122
Z8724	FALSE	0	6532	NA	ERX9247352	NA	NA	AY.9
Z8725	FALSE	0	6331	NA	ERX9247300	NA	NA	B.1.617.2
Z8726	FALSE	0	6363	NA	ERX9247308	NA	NA	AY.4
Z8727	FALSE	0	17727	NA	ERX9247320	NA	NA	B.1.617.2
Z8728	FALSE	0	4621	NA	ERX9247349	NA	NA	AY.43.8
Z8729	FALSE	0	4385	NA	ERX9247343	NA	NA	AY.122
Z8730	FALSE	0	5631	NA	ERX9247315	NA	NA	AY.43
Z8731	FALSE	0	3139	NA	ERX9247304	NA	NA	AY.98.1
Z8732	FALSE	0	3046	NA	ERX9247375	NA	NA	AY.46.6
Z8733	FALSE	0	3888	NA	ERX9247369	NA	NA	AY.4
Z8734	FALSE	0	3891	NA	ERX9247334	NA	NA	AY.43
Z8735	FALSE	0	9634	NA	ERX9247306	NA	NA	B.1.617.2
Z8736	TRUE	1	1998	EPI_ISL_7660819	ERX9247322	NA	NA	AY.9.2
Z8737	TRUE	1	2273	EPI_ISL_7660820	ERX9247305	NA	NA	AY.122
Z8738	TRUE	1	2623	EPI_ISL_7660821	ERX9247319	NA	NA	AY.122
Z8739	FALSE	0	4968	NA	ERX9247339	NA	NA	AY.122
Z8740	TRUE	1	2273	EPI_ISL_7660822	ERX9247328	NA	NA	AY.44
Z8741	TRUE	1	1804	EPI_ISL_7660823	ERX9247326	NA	NA	AY.44
Z8742	FALSE	0	4217	NA	ERX9247298	NA	NA	AY.46.6
Z8743	TRUE	1	2847	EPI_ISL_7660824	ERX9247357	NA	NA	AY.122
Z8744	TRUE	1	2245	EPI_ISL_7660825	ERX9247331	NA	NA	AY.122
Z8745	FALSE	0	2600	EPI_ISL_7660826	ERX9247327	NA	NA	AY.51
Z8746	FALSE	0	1865	EPI_ISL_7660827	ERX9247370	NA	NA	AY.51
Z8747	TRUE	1	1255	EPI_ISL_7660828	ERX9247335	NA	NA	AY.9.2
Z8748	FALSE	0	3024	NA	ERX9247307	NA	NA	AY.126
Z8749	TRUE	1	2118	EPI_ISL_7660829	ERX9247362	NA	NA	AY.43
Z8750	FALSE	0	6722	NA	ERX9247364	NA	NA	AY.43
Z8751	TRUE	1	2207	EPI_ISL_7660830	ERX9247361	NA	NA	AY.43
Z8752	FALSE	0	3694	NA	ERX9247358	NA	NA	AY.43
Z8753	TRUE	1	2373	EPI_ISL_7660831	ERX9247297	NA	NA	B.1.617.2
Z8754	FALSE	0	3462	NA	ERX9247351	NA	NA	AY.126
Z8755	FALSE	0	3803	NA	ERX9247314	NA	NA	AY.46.6
Z8756	TRUE	1	2674	EPI_ISL_7660832	ERX9247317	NA	NA	AY.46.6
Z8757	FALSE	0	10122	NA	ERX9247329	NA	NA	B.1.617.2
Z8758	TRUE	1	2777	EPI_ISL_7660833	ERX9247301	NA	NA	AY.43.8
Z8759	FALSE	0	3080	NA	ERX9247333	NA	NA	B.1.617.2
Z8760	FALSE	0	16260	NA	ERX9247299	NA	NA	B.1.617.2
Z8822	FALSE	0	3167	NA	ERX9247374	NA	NA	AY.122
Z8823	TRUE	1	1810	EPI_ISL_7660834	ERX9247340	NA	NA	AY.122
Z8824	FALSE	0	4225	NA	ERX9247355	NA	NA	AY.4
Z8825	FALSE	0	3404	NA	ERX9247368	NA	NA	AY.4
Z8826	FALSE	0	5018	NA	ERX9247324	NA	NA	AY.122
Z8827	FALSE	0	9707	NA	ERX9247376	NA	NA	B.1.617.2
Z8828	FALSE	0	4544	NA	ERX9247313	NA	NA	AY.36.1
Z8829	FALSE	0	13372	NA	ERX9247359	NA	NA	B.1.617.2
Z8830	FALSE	0	22778	NA	ERX9247350	NA	NA	Unassigned
Z8831	FALSE	0	3485	NA	ERX9247310	NA	NA	AY.122
Z8845	FALSE	0	5064	NA	ERX9247318	NA	NA	AY.98
Z8846	FALSE	0	19042	NA	ERX9247353	NA	NA	B.1.617.2
Z8847	FALSE	0	5848	NA	ERX9247372	NA	NA	AY.46.2
Z8848	FALSE	0	3432	NA	ERX9247371	NA	NA	AY.42
Z8849	FALSE	0	4042	NA	ERX9247366	NA	NA	AY.122
Z8850	FALSE	0	10061	NA	ERX9247336	NA	NA	B.1.617.2
Z8851	FALSE	0	6170	NA	ERX9247312	NA	NA	AY.121.1
Z8852	TRUE	1	1584	EPI_ISL_7660835	ERX9247342	NA	NA	AY.121.1
Z8853	TRUE	1	2823	EPI_ISL_7660836	ERX9247330	NA	NA	AY.98.1
Z8854	FALSE	0	9661	NA	ERX9247379	NA	NA	B.1.617.2
Z8855	FALSE	0	12439	NA	ERX9247344	NA	NA	B.1.617.2
Z8856	TRUE	1	1390	EPI_ISL_7660837	ERX9247316	NA	NA	AY.4.2
N1798	FALSE	0	306	EPI_ISL_6665894	NA	NA	NA	AY.4
N1817	TRUE	1	83	EPI_ISL_6825423	NA	NA	NA	AY.4
V1938	FALSE	0	2342	EPI_ISL_6647938	ERX10455487	NA	NA	AY.126
V1939	FALSE	0	26893	NA	ERX10455493	NA	NA	Unassigned
Z8974	FALSE	0	29902	NA	ERX9256389	NA	NA	Unassigned
Z8975	FALSE	0	29902	NA	ERX9256340	NA	NA	Unassigned
Z8976	FALSE	0	29902	NA	ERX9256324	NA	NA	Unassigned
Z8977	FALSE	0	1	NA	NA	NA	NA	Unassigned
Z8978	FALSE	0	29902	NA	ERX9256338	NA	NA	Unassigned
Z8979	FALSE	0	29902	NA	ERX9256387	NA	NA	Unassigned
Z8980	FALSE	0	29902	NA	ERX9256337	NA	NA	Unassigned
Z8981	FALSE	0	29902	NA	ERX9256331	NA	NA	Unassigned
Z8982	FALSE	0	1	NA	NA	NA	NA	Unassigned
Z8983	FALSE	0	29902	NA	ERX9256319	NA	NA	Unassigned
Z8984	FALSE	0	29902	NA	ERX9256395	NA	NA	Unassigned
Z8985	FALSE	0	1	NA	NA	NA	NA	Unassigned
Z8986	FALSE	0	1	NA	NA	NA	NA	Unassigned
Z8987	FALSE	0	29902	NA	ERX9256320	NA	NA	Unassigned
Z8988	FALSE	0	1	NA	NA	NA	NA	Unassigned
Z8989	FALSE	0	29902	NA	ERX9256388	NA	NA	Unassigned
Z8990	FALSE	0	1	NA	NA	NA	NA	Unassigned
Z8991	FALSE	0	29902	NA	ERX9256325	NA	NA	Unassigned
Z8992	FALSE	0	1	NA	NA	NA	NA	Unassigned
Z8993	FALSE	0	29902	NA	ERX9256330	NA	NA	Unassigned
Z8994	FALSE	0	1	NA	NA	NA	NA	Unassigned
Z8995	FALSE	0	29902	NA	ERX9256327	NA	NA	Unassigned
Z8996	FALSE	0	29902	NA	ERX9256341	NA	NA	Unassigned
Z8997	FALSE	0	29902	NA	ERX9256321	NA	NA	Unassigned
Z8998	FALSE	0	29902	NA	ERX9256390	NA	NA	Unassigned
Z8999	FALSE	0	29902	NA	ERX9256396	NA	NA	Unassigned
Z9000	FALSE	0	29902	NA	ERX9256316	NA	NA	Unassigned
Z9001	FALSE	0	29902	NA	ERX9256328	NA	NA	Unassigned
Z9002	FALSE	0	29902	NA	ERX9256329	NA	NA	Unassigned
Z9003	FALSE	0	1	NA	NA	NA	NA	Unassigned
Z9004	FALSE	0	29902	NA	ERX9256339	NA	NA	Unassigned
Z9005	FALSE	0	1	NA	NA	NA	NA	Unassigned
Z9006	FALSE	0	1	NA	NA	NA	NA	Unassigned
Z9007	FALSE	0	29902	NA	ERX9256317	NA	NA	Unassigned
Z9008	FALSE	0	29902	NA	ERX9256333	NA	NA	Unassigned
Z9009	FALSE	0	1	NA	NA	NA	NA	Unassigned
Z9010	FALSE	0	29902	NA	ERX9256323	NA	NA	Unassigned
Z9011	FALSE	0	29902	NA	ERX9256336	NA	NA	Unassigned
V1940	TRUE	1	1053	EPI_ISL_6647939	ERX10455489	NA	NA	AY.4.2
V1941	FALSE	0	1052	EPI_ISL_6647940	ERX10455488	NA	NA	AY.4.2
V1942	FALSE	0	1668	EPI_ISL_6647941	ERX10455485	NA	NA	AY.4.2
V1943	FALSE	0	1362	EPI_ISL_6647942	ERX10455486	NA	NA	AY.4.2
V1944	FALSE	0	3700	NA	ERX10455498	NA	NA	AY.4.2
V1945	FALSE	0	1052	EPI_ISL_6647943	ERX10455509	NA	NA	AY.4.2
Z9371	FALSE	0	3048	NA	ERX9264358	NA	NA	AY.120
Z9372	TRUE	1	966	EPI_ISL_7705410	ERX9264391	NA	NA	AY.5
Z9373	TRUE	1	972	EPI_ISL_7705654	ERX9264418	NA	NA	AY.98.1
Z9374	TRUE	1	2343	EPI_ISL_7705655	ERX9264348	NA	NA	AY.43
Z9375	FALSE	0	5187	NA	ERX9264375	NA	NA	AY.121
Z9376	TRUE	1	690	EPI_ISL_7705656	ERX9264347	NA	NA	AY.4
Z9377	TRUE	1	1499	EPI_ISL_7705657	ERX9264393	NA	NA	AY.126
Z9378	TRUE	1	2304	EPI_ISL_7705658	ERX9264423	NA	NA	AY.43
Z9379	FALSE	0	5639	NA	ERX9264357	NA	NA	AY.43
Z9380	TRUE	1	1616	EPI_ISL_7705659	ERX9264366	NA	NA	AY.122
Z9381	FALSE	0	5820	NA	ERX9264392	NA	NA	AY.98.1
Z9382	FALSE	0	5476	NA	ERX9264369	NA	NA	AY.43
Z9383	TRUE	1	1220	EPI_ISL_7705660	ERX9264416	NA	NA	AY.4.2
Z9384	TRUE	1	1499	EPI_ISL_7705661	ERX9264351	NA	NA	AY.119
Z9385	TRUE	1	1191	EPI_ISL_7705662	ERX9264371	NA	NA	AY.121
Z9386	TRUE	1	2029	EPI_ISL_7705663	ERX9264345	NA	NA	AY.5
Z9387	FALSE	0	5153	NA	ERX9264355	NA	NA	AY.84
Z9388	TRUE	1	1451	EPI_ISL_7705664	ERX9264350	NA	NA	AY.121
Z9389	TRUE	1	1731	EPI_ISL_7705665	ERX9264386	NA	NA	AY.4.2
Z9390	TRUE	1	1227	EPI_ISL_7705666	ERX9264383	NA	NA	B.1.617.2
Z9391	TRUE	1	1774	EPI_ISL_7705667	ERX9264376	NA	NA	B.1.617.2
Z9392	TRUE	1	1728	EPI_ISL_7705668	ERX9264421	NA	NA	AY.46.6
Z9393	TRUE	1	902	EPI_ISL_7705669	ERX9264384	NA	NA	AY.46.6
Z9394	FALSE	0	10167	NA	ERX9264349	NA	NA	B.1.617.2
Z9395	FALSE	0	3440	NA	ERX9264374	NA	NA	AY.122
Z9396	FALSE	0	12061	NA	ERX9264414	NA	NA	B.1.617.2
Z9397	TRUE	1	2115	EPI_ISL_7705670	ERX9264346	NA	NA	AY.122
Z9398	TRUE	1	1277	EPI_ISL_7705671	ERX9264408	NA	NA	AY.44
Z9399	TRUE	1	2581	EPI_ISL_7705672	ERX9264387	NA	NA	AY.112
Z9400	TRUE	1	1483	EPI_ISL_7705673	ERX9264373	NA	NA	AY.122
Z9401	TRUE	1	2024	EPI_ISL_7705674	ERX9264388	NA	NA	AY.46.6
Z9402	TRUE	1	1199	EPI_ISL_7705675	ERX9264356	NA	NA	AY.33
Z9403	FALSE	0	9273	NA	ERX9264382	NA	NA	B.1.617.2
Z9404	TRUE	1	690	EPI_ISL_7705676	ERX9264365	NA	NA	AY.4
Z9405	TRUE	1	2866	EPI_ISL_7705677	ERX9264396	NA	NA	AY.122
Z9406	TRUE	1	1517	EPI_ISL_7705678	ERX9264368	NA	NA	AY.4
Z9407	TRUE	1	1202	EPI_ISL_7705679	ERX9264370	NA	NA	AY.125
Z9408	FALSE	0	4030	NA	ERX9264353	NA	NA	AY.125
Z9409	TRUE	1	902	EPI_ISL_7705680	ERX9264385	NA	NA	AY.43
Z9410	TRUE	1	2094	EPI_ISL_7705681	ERX9264363	NA	NA	AY.122
Z9411	FALSE	0	7905	NA	ERX9264379	NA	NA	B.1.617.2
Z9412	TRUE	1	690	EPI_ISL_7705682	ERX9264415	NA	NA	AY.4
Z9413	TRUE	1	690	EPI_ISL_7705683	ERX9264359	NA	NA	AY.43
Z9414	TRUE	1	1491	EPI_ISL_7705684	ERX9264405	NA	NA	AY.33
Z9415	TRUE	1	1762	EPI_ISL_7705685	ERX9264367	NA	NA	AY.44
Z9416	FALSE	0	4826	NA	ERX9264412	NA	NA	AY.125
Z9417	TRUE	1	2317	EPI_ISL_7705686	ERX9264372	NA	NA	AY.4
Z9418	FALSE	0	13731	NA	ERX9264352	NA	NA	B.1.617.2
Z9419	TRUE	1	1499	EPI_ISL_7705687	ERX9264362	NA	NA	AY.43
Z9420	TRUE	1	979	EPI_ISL_7705688	ERX9264360	NA	NA	AY.121
Z9421	TRUE	1	690	EPI_ISL_7705689	ERX9264364	NA	NA	AY.43
Z9422	TRUE	1	1726	EPI_ISL_7705690	ERX9264381	NA	NA	AY.5
Z9423	TRUE	1	969	EPI_ISL_7705691	ERX9264395	NA	NA	AY.46.6
Z9424	FALSE	0	4539	NA	ERX9264409	NA	NA	AY.126
Z9425	FALSE	0	5384	NA	ERX9264401	NA	NA	AY.121
Z9426	TRUE	1	2609	EPI_ISL_7705692	ERX9264399	NA	NA	AY.126
Z9427	TRUE	1	902	EPI_ISL_7705693	ERX9264402	NA	NA	AY.126
Z9428	TRUE	1	1548	EPI_ISL_7705694	ERX9264404	NA	NA	AY.122
Z9429	TRUE	1	985	EPI_ISL_7705695	ERX9264397	NA	NA	AY.42
Z9430	TRUE	1	971	EPI_ISL_7705696	ERX9264403	NA	NA	AY.122
Z9431	FALSE	0	1495	EPI_ISL_7705697	ERX9264361	NA	NA	AY.129
Z9439	FALSE	0	3293	NA	ERX9264354	NA	NA	AY.122
Z9440	TRUE	1	2203	EPI_ISL_7705865	ERX9264406	NA	NA	AY.122
Z9441	FALSE	0	5097	NA	ERX9264419	NA	NA	AY.122
Z9442	TRUE	1	1499	EPI_ISL_7705866	ERX9264377	NA	NA	AY.120
V1946	TRUE	1	772	EPI_ISL_6647944	ERX10455496	NA	NA	AY.122
V1947	FALSE	0	1754	EPI_ISL_6647945	ERX10455505	NA	NA	AY.4.2
V1948	FALSE	0	1053	EPI_ISL_6647946	ERX10455501	NA	NA	AY.4.2
Z9432	TRUE	1	1253	EPI_ISL_7705698	ERX9264420	NA	NA	AY.44
Z9433	TRUE	1	970	EPI_ISL_7705699	ERX9264389	NA	NA	AY.129
Z9434	FALSE	0	3432	NA	ERX9264400	NA	NA	AY.125
Z9435	TRUE	1	1265	EPI_ISL_7705700	ERX9264407	NA	NA	AY.122
Z9436	TRUE	1	991	EPI_ISL_7705701	ERX9264390	NA	NA	B.1.617.2
Z9437	TRUE	1	1260	EPI_ISL_7705702	ERX9264378	NA	NA	AY.122
Z9438	TRUE	1	714	EPI_ISL_7705703	ERX9264413	NA	NA	AY.121
Z9443	FALSE	0	990	EPI_ISL_7705867	ERX9264398	NA	NA	AY.126
Z9444	TRUE	1	1238	EPI_ISL_7705868	ERX9264410	NA	NA	AY.125
V1949	FALSE	0	1402	EPI_ISL_6647967	ERX10455506	NA	NA	AY.4.2
V1950	FALSE	0	3823	NA	ERX10455497	NA	NA	AY.43
N1801	TRUE	1	86	EPI_ISL_6825407	NA	NA	NA	AY.122
N1802	TRUE	1	87	EPI_ISL_6825408	NA	NA	NA	AY.43
N1803	TRUE	1	87	EPI_ISL_6825409	NA	NA	NA	AY.14
N1808	TRUE	1	85	EPI_ISL_6825414	NA	NA	NA	AY.4
N1812	TRUE	1	364	EPI_ISL_6825418	NA	NA	NA	AY.129
N1813	TRUE	1	94	EPI_ISL_6825419	NA	NA	NA	AY.43
N1814	FALSE	0	76	EPI_ISL_6825420	NA	NA	NA	AY.121
N1818	TRUE	1	104	EPI_ISL_6825424	NA	NA	NA	AY.44
N1819	TRUE	1	161	EPI_ISL_6825425	NA	NA	NA	AY.122
N1820	TRUE	1	611	EPI_ISL_6825426	NA	NA	NA	AY.122
N1821	TRUE	1	179	EPI_ISL_6825427	NA	NA	NA	AY.43
V1967	FALSE	0	2074	NA	NA	NA	NA	AY.4.2
V1968	TRUE	1	1045	NA	NA	NA	NA	AY.122
V1970	FALSE	0	2439	NA	NA	NA	NA	AY.46.6
Z8454	TRUE	1	436	EPI_ISL_6816575	ERX9244723	NA	NA	AY.46.6
Z8455	TRUE	1	2586	EPI_ISL_6816576	ERX9244729	NA	NA	AY.43
Z8456	TRUE	1	472	EPI_ISL_6816577	ERX9186906	NA	NA	AY.46.6
Z8457	TRUE	1	698	EPI_ISL_6816578	ERX9244775	NA	NA	AY.4.2.3
Z8458	TRUE	1	159	EPI_ISL_6816579	ERX9173847	NA	NA	AY.43
Z8459	TRUE	1	475	EPI_ISL_6816580	ERX9170428	NA	NA	AY.43
Z8460	TRUE	1	1494	EPI_ISL_6816581	ERX9169860	NA	NA	B.1.617.2
Z8461	TRUE	1	226	EPI_ISL_6816582	ERX9245484	NA	NA	AY.43.8
Z8462	TRUE	1	801	EPI_ISL_6816583	ERX9244777	NA	NA	B.1.617.2
Z8575	TRUE	1	503	EPI_ISL_6816629	ERX9244785	NA	NA	AY.126
Z8581	TRUE	1	1260	EPI_ISL_6816630	ERX9244743	NA	NA	AY.5
Z8582	TRUE	1	666	EPI_ISL_6816631	ERX9171651	NA	NA	AY.43
Z8583	TRUE	1	2096	EPI_ISL_6816632	ERX9170120	NA	NA	AY.5
Z8584	TRUE	1	429	EPI_ISL_6816633	ERX9171804	NA	NA	AY.46.6
Z8585	TRUE	1	1028	EPI_ISL_6816634	ERX9189745	NA	NA	AY.46.6
Z8586	TRUE	1	957	EPI_ISL_6816635	ERX9244769	NA	NA	AY.4.2
Z8587	TRUE	1	1526	EPI_ISL_6816636	ERX9244780	NA	NA	AY.46.6
Z8588	TRUE	1	1692	EPI_ISL_6816637	ERX9244767	NA	NA	B.1.617.2
Z8589	TRUE	1	419	EPI_ISL_6816638	ERX9174107	NA	NA	AY.122
Z8590	TRUE	1	1244	EPI_ISL_6816639	ERX9169861	NA	NA	AY.122
Z8591	TRUE	1	363	EPI_ISL_6816640	ERX9245504	NA	NA	B.1.617.2
Z8592	TRUE	1	1052	EPI_ISL_6816641	ERX9244787	NA	NA	AY.4.2
Z8593	TRUE	1	429	EPI_ISL_6816642	ERX9169859	NA	NA	AY.46.6
Z8594	TRUE	1	151	EPI_ISL_6816643	ERX9219545	NA	NA	AY.122
Z8595	FALSE	0	4102	NA	ERX9245495	NA	NA	AY.4.6
Z8602	TRUE	1	151	EPI_ISL_6816645	ERX9174772	NA	NA	AY.98.1
Z8603	TRUE	1	151	EPI_ISL_6816646	ERX9172266	NA	NA	AY.98.1
Z8604	TRUE	1	413	EPI_ISL_6816647	ERX9244745	NA	NA	AY.98.1
Z8605	TRUE	1	152	EPI_ISL_6816648	ERX9170641	NA	NA	AY.122
Z8606	FALSE	0	3061	NA	ERX9245461	NA	NA	AY.126
Z8607	TRUE	1	413	EPI_ISL_6816649	ERX9175138	NA	NA	AY.127
Z8608	FALSE	0	4974	NA	ERX9171297	NA	NA	AY.127
Z8609	TRUE	1	412	EPI_ISL_6816650	ERX9170848	NA	NA	AY.127
Z8610	TRUE	1	151	EPI_ISL_6816651	ERX9170958	NA	NA	AY.127
Z8611	TRUE	1	150	EPI_ISL_6816652	ERX9245474	NA	NA	AY.126
Z8612	TRUE	1	151	EPI_ISL_6816653	ERX9244795	NA	NA	AY.127
Z8613	TRUE	1	683	EPI_ISL_6816654	ERX9172389	NA	NA	AY.122
Z8614	TRUE	1	541	EPI_ISL_6816655	ERX9245493	NA	NA	AY.126
Z8615	TRUE	1	1485	EPI_ISL_6816656	ERX9169862	NA	NA	B.1.617.2
Z8616	TRUE	1	152	EPI_ISL_6816657	ERX9173534	NA	NA	AY.125
Z8617	TRUE	1	2778	EPI_ISL_6816658	ERX9244771	NA	NA	AY.121.1
Z8618	TRUE	1	436	EPI_ISL_6816659	ERX9244807	NA	NA	B.1.617.2
Z8619	TRUE	1	2051	EPI_ISL_6816660	ERX9244774	NA	NA	AY.4.2
Z8624	TRUE	1	698	EPI_ISL_6816663	ERX9244735	NA	NA	AY.4.6
Z8625	TRUE	1	1295	EPI_ISL_6816664	ERX9173205	NA	NA	AY.122
Z8631	TRUE	1	151	EPI_ISL_6816669	ERX9245505	NA	NA	B.1.617.2
Z8632	TRUE	1	413	EPI_ISL_6816670	ERX9244765	NA	NA	AY.43
Z8635	TRUE	1	748	EPI_ISL_6816671	ERX9172999	NA	NA	AY.122
Z8636	TRUE	1	2670	EPI_ISL_6816672	ERX9171298	NA	NA	AY.5
Z8637	TRUE	1	737	EPI_ISL_6816673	ERX9244789	NA	NA	AY.43
Z8638	TRUE	1	151	EPI_ISL_6816674	ERX9245478	NA	NA	AY.46
Z8639	TRUE	1	151	EPI_ISL_6816675	ERX9244779	NA	NA	AY.33
Z8640	TRUE	1	2173	EPI_ISL_6816676	ERX9245470	NA	NA	B.1.617.2
Z8641	TRUE	1	151	EPI_ISL_6816677	ERX9245463	NA	NA	AY.43
Z8655	FALSE	0	4611	NA	ERX9245358	NA	NA	B.1.617.2
Z8656	FALSE	0	3540	NA	ERX9244784	NA	NA	AY.29
Z8657	TRUE	1	1056	EPI_ISL_6816687	ERX9245354	NA	NA	AY.126
N1804	TRUE	1	190	EPI_ISL_6825410	NA	NA	NA	AY.4.2
N1807	TRUE	1	83	EPI_ISL_6825413	NA	NA	NA	AY.122
N1809	TRUE	1	99	EPI_ISL_6825415	NA	NA	NA	AY.124
N1810	TRUE	1	341	EPI_ISL_6825416	NA	NA	NA	AY.127
N1811	TRUE	1	84	EPI_ISL_6825417	NA	NA	NA	AY.46.6
N1822	TRUE	1	84	EPI_ISL_6825428	NA	NA	NA	AY.46.6
N1823	TRUE	1	247	EPI_ISL_6825429	NA	NA	NA	AY.122
N1824	TRUE	1	84	EPI_ISL_6825430	NA	NA	NA	AY.42
V1969	FALSE	0	5221	NA	NA	NA	NA	AY.34
V2049	TRUE	1	1285	EPI_ISL_7734401	ERX9289819	NA	NA	AY.43
V1971	FALSE	0	14923	NA	NA	NA	NA	B.1.617.2
V1972	TRUE	1	459	NA	NA	NA	NA	AY.43
V1973	TRUE	1	2723	NA	NA	NA	NA	AY.126
V1974	FALSE	0	5467	NA	NA	NA	NA	AY.121.1
V1975	FALSE	0	4047	NA	NA	NA	NA	AY.127
Z8463	TRUE	1	2696	NA	NA	NA	NA	AY.122
Z8598	TRUE	1	2636	NA	NA	NA	NA	AY.34
Z8599	TRUE	1	1069	NA	NA	NA	NA	AY.98.1
Z8600	FALSE	0	11767	NA	NA	NA	NA	B.1.617.2
Z8601	TRUE	1	1219	NA	NA	NA	NA	AY.98.1
Z8622	TRUE	1	471	NA	NA	NA	NA	B.1.617.2
Z8623	FALSE	0	565	NA	NA	NA	NA	AY.126
Z8626	FALSE	0	4172	NA	NA	NA	NA	AY.4
Z8629	FALSE	0	4048	NA	NA	NA	NA	AY.122
Z8630	TRUE	1	2783	NA	NA	NA	NA	AY.43
Z8633	TRUE	1	2352	NA	NA	NA	NA	AY.121.1
Z8634	FALSE	0	3017	NA	NA	NA	NA	AY.29
Z8658	FALSE	0	1656	NA	NA	NA	NA	AY.122
Z8659	FALSE	0	2379	NA	NA	NA	NA	AY.112
Z8660	TRUE	1	151	NA	NA	NA	NA	AY.43
N1815	TRUE	1	285	EPI_ISL_6825421	NA	NA	NA	AY.126
N1816	TRUE	1	118	EPI_ISL_6825422	NA	NA	NA	AY.46.6
V1976	FALSE	0	3598	NA	NA	NA	NA	AY.4.2.3
V1977	FALSE	0	1305	NA	NA	NA	NA	AY.121
V1978	FALSE	0	1706	NA	NA	NA	NA	AY.4.2
V1979	FALSE	0	9586	NA	NA	NA	NA	B.1.617.2
V1980	FALSE	0	3855	NA	NA	NA	NA	AY.4.2
V1981	FALSE	0	1042	NA	NA	NA	NA	AY.43
V1982	FALSE	0	4624	NA	NA	NA	NA	AY.127
V1983	FALSE	0	2056	NA	NA	NA	NA	AY.121
V1984	TRUE	1	780	NA	NA	NA	NA	AY.121
V1985	FALSE	0	1397	NA	NA	NA	NA	AY.43
Z8464	TRUE	1	2288	NA	NA	NA	NA	AY.43
Z8465	TRUE	1	2661	NA	NA	NA	NA	AY.126
Z8466	TRUE	1	2100	NA	NA	NA	NA	B.1.617.2
Z8467	TRUE	1	151	NA	NA	NA	NA	AY.43.8
Z8468	TRUE	1	2623	NA	NA	NA	NA	AY.4
Z8469	TRUE	1	2032	NA	NA	NA	NA	B.1.617.2
Z8470	FALSE	0	3371	NA	NA	NA	NA	B.1.617.2
Z8471	TRUE	1	708	NA	NA	NA	NA	B.1.617.2
Z8472	FALSE	0	3018	NA	NA	NA	NA	AY.121.1
Z8473	FALSE	0	6930	NA	NA	NA	NA	AY.4.2
Z8474	FALSE	0	4188	NA	NA	NA	NA	AY.4.2
Z8475	FALSE	0	3139	NA	NA	NA	NA	AY.5
Z8476	TRUE	1	1149	NA	NA	NA	NA	B.1.617.2
Z8477	TRUE	1	150	NA	NA	NA	NA	AY.43
Z8478	TRUE	1	2431	NA	NA	NA	NA	AY.46.6
Z8479	TRUE	1	2251	NA	NA	NA	NA	B.1.617.2
Z8480	FALSE	0	3383	NA	NA	NA	NA	AY.126
Z8481	TRUE	1	1967	NA	NA	NA	NA	AY.34
Z8482	TRUE	1	970	NA	NA	NA	NA	AY.43
Z8483	TRUE	1	982	NA	NA	NA	NA	AY.98
Z8484	TRUE	1	1063	NA	NA	NA	NA	AY.122
Z8485	TRUE	1	444	NA	NA	NA	NA	AY.5
Z8486	FALSE	0	3254	NA	NA	NA	NA	AY.5
Z8487	TRUE	1	2036	NA	NA	NA	NA	AY.43
Z8488	FALSE	0	6414	NA	NA	NA	NA	AY.43
Z8489	TRUE	1	2302	NA	NA	NA	NA	B.1.617.2
Z8490	TRUE	1	2580	NA	NA	NA	NA	B.1.617.2
Z8491	TRUE	1	2465	NA	NA	NA	NA	AY.126
Z8492	TRUE	1	2990	NA	NA	NA	NA	AY.43.8
Z8493	FALSE	0	7810	NA	NA	NA	NA	B.1.617.2
Z8494	TRUE	1	2932	NA	NA	NA	NA	AY.122
Z8495	TRUE	1	1148	NA	NA	NA	NA	AY.4.2
Z8496	TRUE	1	2036	NA	NA	NA	NA	AY.122
Z8497	FALSE	0	7480	NA	NA	NA	NA	AY.43
Z8498	FALSE	0	3708	NA	NA	NA	NA	AY.43
Z8499	TRUE	1	708	NA	NA	NA	NA	AY.43.8
Z8500	TRUE	1	970	NA	NA	NA	NA	AY.122
Z8501	TRUE	1	970	NA	NA	NA	NA	AY.122
Z8502	TRUE	1	381	NA	NA	NA	NA	AY.39
Z8503	TRUE	1	2776	NA	NA	NA	NA	AY.43
Z8504	TRUE	1	151	NA	NA	NA	NA	AY.125
Z8505	FALSE	0	6542	NA	NA	NA	NA	B.1.617.2
Z8506	TRUE	1	805	NA	NA	NA	NA	AY.127
Z8507	TRUE	1	429	NA	NA	NA	NA	AY.46.6
Z8508	FALSE	0	3819	NA	NA	NA	NA	B.1.617.2
Z8509	TRUE	1	1778	NA	NA	NA	NA	AY.43
Z8510	TRUE	1	301	NA	NA	NA	NA	AY.98.1
Z8511	TRUE	1	2058	NA	NA	NA	NA	AY.122
Z8512	TRUE	1	465	NA	NA	NA	NA	AY.122
Z8513	TRUE	1	2556	NA	NA	NA	NA	AY.122
Z8514	TRUE	1	1284	NA	NA	NA	NA	AY.46.6
Z8515	FALSE	0	10781	NA	NA	NA	NA	B.1.617.2
Z8516	TRUE	1	2032	NA	NA	NA	NA	AY.43
Z8517	TRUE	1	2295	NA	NA	NA	NA	AY.122
Z8518	TRUE	1	652	NA	NA	NA	NA	B.1.617.2
Z8519	TRUE	1	1025	NA	NA	NA	NA	B.1.617.2
Z8520	TRUE	1	435	NA	NA	NA	NA	B.1.617.2
Z8521	TRUE	1	151	NA	NA	NA	NA	B.1.617.2
Z8522	FALSE	0	3934	NA	NA	NA	NA	AY.46.6
Z8523	TRUE	1	461	NA	NA	NA	NA	AY.122
Z8524	FALSE	0	740	NA	NA	NA	NA	AY.122
Z8525	FALSE	0	2164	NA	NA	NA	NA	AY.121
Z8526	TRUE	1	769	NA	NA	NA	NA	AY.5
Z8527	TRUE	1	1046	EPI_ISL_6816584	ERX9245501	NA	NA	B.1.617.2
Z8528	TRUE	1	447	NA	NA	NA	NA	AY.125
Z8529	TRUE	1	1219	NA	NA	NA	NA	B.1.617.2
Z8530	FALSE	0	2818	NA	NA	NA	NA	AY.46
Z8531	TRUE	1	1062	NA	NA	NA	NA	AY.122
Z9174	FALSE	0	13238	NA	NA	NA	NA	B.1.617.2
Z9175	FALSE	0	12020	NA	NA	NA	NA	B.1.617.2
Z9176	FALSE	0	11338	NA	NA	NA	NA	B.1.617.2
Z9177	FALSE	0	11721	NA	NA	NA	NA	B.1.617.2
Z9178	FALSE	0	12042	NA	NA	NA	NA	B.1.617.2
Z9179	FALSE	0	12682	NA	NA	NA	NA	B.1.617.2
Z9180	FALSE	0	11622	NA	NA	NA	NA	B.1.617.2
Z9181	FALSE	0	11646	NA	NA	NA	NA	B.1.617.2
Z9182	FALSE	0	12398	NA	NA	NA	NA	B.1.617.2
Z9183	FALSE	0	11719	NA	NA	NA	NA	B.1.617.2
Z9184	FALSE	0	12357	NA	NA	NA	NA	B.1.617.2
Z9185	FALSE	0	11716	NA	NA	NA	NA	B.1.617.2
Z9186	FALSE	0	12276	NA	NA	NA	NA	B.1.617.2
Z9187	FALSE	0	13282	NA	NA	NA	NA	B.1.617.2
Z9188	FALSE	0	14580	NA	NA	NA	NA	B.1.617.2
Z8642	TRUE	1	1052	NA	NA	NA	NA	AY.122
Z8643	TRUE	1	541	NA	NA	NA	NA	AY.126
Z9189	FALSE	0	11635	NA	NA	NA	NA	B.1.617.2
Z9190	FALSE	0	11636	NA	NA	NA	NA	B.1.617.2
Z9191	FALSE	0	12026	NA	NA	NA	NA	B.1.617.2
Z9192	FALSE	0	11706	NA	NA	NA	NA	B.1.617.2
Z9193	FALSE	0	11707	NA	NA	NA	NA	B.1.617.2
Z8651	TRUE	1	866	EPI_ISL_6816683	ERX9154164	NA	NA	AY.126
Z8652	TRUE	1	541	EPI_ISL_6816684	ERX9244763	NA	NA	AY.126
Z8653	TRUE	1	1553	EPI_ISL_6816685	ERX9244746	NA	NA	B.1.617.2
Z8654	TRUE	1	1291	EPI_ISL_6816686	ERX9244725	NA	NA	B.1.617.2
Z9194	FALSE	0	11645	NA	NA	NA	NA	B.1.617.2
Z9195	FALSE	0	20563	NA	NA	NA	NA	B.1.617.2
Z9196	FALSE	0	11321	NA	NA	NA	NA	B.1.617.2
Z8661	TRUE	1	966	EPI_ISL_6816688	ERX9172864	NA	NA	AY.33
Z8662	TRUE	1	156	EPI_ISL_6816689	ERX9244768	NA	NA	B.1.617.2
Z8663	TRUE	1	436	EPI_ISL_6816690	ERX9244792	NA	NA	AY.4.2
Z8664	FALSE	0	9388	NA	ERX9245502	NA	NA	B.1.617.2
Z8665	TRUE	1	1987	NA	NA	NA	NA	AY.43
Z8681	TRUE	1	466	NA	NA	NA	NA	AY.42
Z8682	FALSE	0	151	NA	NA	NA	NA	AY.33
Z8683	TRUE	1	2314	NA	NA	NA	NA	AY.4.2
Z8684	TRUE	1	2552	NA	NA	NA	NA	AY.122
Z8685	TRUE	1	1515	NA	NA	NA	NA	AY.42
Z8686	TRUE	1	382	NA	NA	NA	NA	AY.122
Z8687	FALSE	0	5032	NA	NA	NA	NA	AY.122
Z8688	FALSE	0	9761	NA	NA	NA	NA	B.1.617.2
Z8689	TRUE	1	965	NA	NA	NA	NA	AY.122
N1805	TRUE	1	355	EPI_ISL_6825411	NA	NA	NA	AY.126
N1806	TRUE	1	153	EPI_ISL_6825412	NA	NA	NA	AY.125
V1986	FALSE	0	1448	NA	NA	NA	NA	AY.46
V1987	FALSE	0	4903	NA	NA	NA	NA	AY.4
V1988	FALSE	0	1057	NA	NA	NA	NA	AY.43
V1989	TRUE	1	2281	NA	NA	NA	NA	AY.43
V1990	FALSE	0	11482	NA	NA	NA	NA	B.1.617.2
V1991	FALSE	0	1547	NA	NA	NA	NA	AY.43.8
Z10325	FALSE	0	11788	NA	NA	NA	NA	B.1.617.2
Z10326	TRUE	1	1296	NA	NA	NA	NA	AY.122
Z10327	FALSE	0	15288	NA	NA	NA	NA	B.1.617.2
Z10338	FALSE	0	22454	NA	NA	NA	NA	B.1.617.2
Z10353	TRUE	1	1276	NA	NA	NA	NA	AY.125
Z10354	TRUE	1	2391	NA	NA	NA	NA	AY.122
V1992	TRUE	1	1247	NA	NA	NA	NA	AY.43.8
V1993	TRUE	1	1053	NA	NA	NA	NA	B.1.617.2
Z10313	FALSE	0	5513	NA	NA	NA	NA	AY.121
Z10314	FALSE	0	11194	NA	NA	NA	NA	B.1.617.2
Z10315	FALSE	0	3225	NA	NA	NA	NA	AY.4
Z10316	FALSE	0	5321	NA	NA	NA	NA	AY.121.1
Z10317	FALSE	0	4835	NA	NA	NA	NA	AY.121.1
Z8580	FALSE	0	5226	NA	NA	NA	NA	AY.122
Z8596	FALSE	0	3528	NA	NA	NA	NA	AY.39
Z8597	TRUE	1	1262	EPI_ISL_6816644	NA	NA	NA	AY.39
Z8620	TRUE	1	2316	EPI_ISL_6816661	NA	NA	NA	AY.44
Z8621	TRUE	1	1789	EPI_ISL_6816662	NA	NA	NA	AY.39
Z10328	TRUE	1	977	NA	NA	NA	NA	AY.122
Z10329	TRUE	1	680	NA	NA	NA	NA	AY.122
Z10330	TRUE	1	2483	NA	NA	NA	NA	AY.122
Z10331	TRUE	1	1675	NA	NA	NA	NA	AY.122
Z10332	FALSE	0	5741	NA	NA	NA	NA	AY.122
Z10333	TRUE	1	2452	NA	NA	NA	NA	AY.126
Z10334	TRUE	1	996	NA	NA	NA	NA	B.1.617.2
Z10335	FALSE	0	980	NA	NA	NA	NA	AY.43
Z10336	FALSE	0	8224	NA	NA	NA	NA	AY.43
Z10337	TRUE	1	982	NA	NA	NA	NA	AY.127
Z10339	TRUE	1	1632	NA	NA	NA	NA	AY.121.1
Z10340	TRUE	1	680	NA	NA	NA	NA	AY.122
Z10341	FALSE	0	6915	NA	NA	NA	NA	AY.46.6
Z10342	TRUE	1	1296	NA	NA	NA	NA	AY.122
Z10343	FALSE	0	8634	NA	NA	NA	NA	AY.43
Z10344	FALSE	0	13194	NA	NA	NA	NA	B.1.617.2
Z10345	FALSE	0	3450	NA	NA	NA	NA	AY.126
Z10346	FALSE	0	5956	NA	NA	NA	NA	AY.4.2
Z10347	FALSE	0	1022	NA	NA	NA	NA	AY.43
Z10348	TRUE	1	2406	NA	NA	NA	NA	AY.43
Z10349	TRUE	1	475	NA	NA	NA	NA	AY.43
Z10350	TRUE	1	1017	NA	NA	NA	NA	AY.46
Z10351	TRUE	1	1512	NA	NA	NA	NA	AY.43.8
Z10352	TRUE	1	1008	NA	NA	NA	NA	AY.122
Z10365	TRUE	1	1303	NA	NA	NA	NA	B.1.617.2
Z10366	FALSE	0	1559	NA	NA	NA	NA	AY.43
Z10367	TRUE	1	1558	NA	NA	NA	NA	AY.43
Z10368	TRUE	1	1571	NA	NA	NA	NA	AY.44
Z10369	TRUE	1	1558	NA	NA	NA	NA	AY.122
Z10370	FALSE	0	784	NA	NA	NA	NA	AY.43
Z10371	FALSE	0	476	NA	NA	NA	NA	AY.43
Z10372	TRUE	1	476	NA	NA	NA	NA	AY.127
Z10373	TRUE	1	883	NA	NA	NA	NA	AY.4.4
Z10374	TRUE	1	476	NA	NA	NA	NA	AY.43
Z10375	TRUE	1	476	NA	NA	NA	NA	AY.125
Z10376	TRUE	1	472	NA	NA	NA	NA	AY.121
Z10377	TRUE	1	151	NA	NA	NA	NA	AY.43.9
Z10378	FALSE	0	4049	NA	NA	NA	NA	AY.122
Z10379	TRUE	1	1551	NA	NA	NA	NA	AY.51
Z10380	FALSE	0	1127	NA	NA	NA	NA	AY.43
Z10381	TRUE	1	1101	NA	NA	NA	NA	AY.43
Z10382	FALSE	0	3025	NA	NA	NA	NA	B.1.617.2
V1994	FALSE	0	976	NA	NA	NA	NA	AY.4.2.3
V1996	FALSE	0	4969	NA	NA	NA	NA	B.1.617.2
Z8453	FALSE	0	9324	NA	NA	NA	NA	B.1.617.2
Z8532	TRUE	1	1261	EPI_ISL_6816585	NA	NA	NA	AY.122
Z8533	TRUE	1	981	EPI_ISL_6816586	NA	NA	NA	AY.43
Z8534	TRUE	1	735	EPI_ISL_6816587	NA	NA	NA	AY.120
Z8535	TRUE	1	151	EPI_ISL_6816588	NA	NA	NA	AY.122
Z8536	TRUE	1	1108	EPI_ISL_6816589	NA	NA	NA	B.1.617.2
Z8537	TRUE	1	435	EPI_ISL_6816590	NA	NA	NA	B.1.617.2
Z8538	TRUE	1	768	EPI_ISL_6816591	NA	NA	NA	AY.5
Z8539	TRUE	1	709	EPI_ISL_6816592	NA	NA	NA	AY.43
Z8540	TRUE	1	1295	EPI_ISL_6816593	NA	NA	NA	AY.122
Z8541	TRUE	1	475	EPI_ISL_6816594	NA	NA	NA	AY.46.6
Z8542	TRUE	1	476	EPI_ISL_6816595	NA	NA	NA	AY.46.6
Z8543	TRUE	1	151	EPI_ISL_6816596	NA	NA	NA	AY.125
Z8544	TRUE	1	973	EPI_ISL_6816597	NA	NA	NA	AY.51
Z8545	TRUE	1	1104	EPI_ISL_6816598	NA	NA	NA	B.1.617.2
Z8546	FALSE	0	6523	NA	NA	NA	NA	AY.43.8
Z8547	TRUE	1	1381	EPI_ISL_6816599	NA	NA	NA	B.1.617.2
Z8548	FALSE	0	2478	EPI_ISL_6816600	NA	NA	NA	AY.43.8
Z8549	FALSE	0	4776	NA	NA	NA	NA	AY.121
Z8550	TRUE	1	475	EPI_ISL_6816601	NA	NA	NA	AY.43.4
Z8551	TRUE	1	1296	EPI_ISL_6816602	NA	NA	NA	AY.122
Z8552	TRUE	1	981	EPI_ISL_6816603	NA	NA	NA	AY.43.4
Z8553	TRUE	1	970	EPI_ISL_6816604	NA	NA	NA	AY.43
Z8554	TRUE	1	1503	EPI_ISL_6816605	NA	NA	NA	B.1.617.2
Z8555	TRUE	1	708	EPI_ISL_6816606	NA	NA	NA	AY.122
Z8556	TRUE	1	151	EPI_ISL_6816607	NA	NA	NA	AY.122
Z8557	TRUE	1	151	EPI_ISL_6816608	NA	NA	NA	AY.46.6
Z8558	TRUE	1	715	EPI_ISL_6816609	NA	NA	NA	AY.122
Z8559	TRUE	1	1302	EPI_ISL_6816610	NA	NA	NA	AY.122
Z8560	TRUE	1	430	EPI_ISL_6816611	NA	NA	NA	AY.122
Z8561	TRUE	1	1512	EPI_ISL_6816612	NA	NA	NA	AY.43.8
Z8562	TRUE	1	697	EPI_ISL_6816613	NA	NA	NA	B.1.617.2
Z8563	TRUE	1	1243	EPI_ISL_6816614	NA	NA	NA	AY.106
Z8564	TRUE	1	1227	EPI_ISL_6816615	NA	NA	NA	AY.126
Z8565	FALSE	0	738	EPI_ISL_6816616	NA	NA	NA	AY.122
Z8566	TRUE	1	444	EPI_ISL_6816617	NA	NA	NA	AY.5
Z8567	TRUE	1	2365	EPI_ISL_6816622	NA	NA	NA	AY.4
Z8568	FALSE	0	768	EPI_ISL_6816623	NA	NA	NA	AY.5
Z8569	FALSE	0	3227	NA	NA	NA	NA	AY.43
Z8570	TRUE	1	798	EPI_ISL_6816624	NA	NA	NA	AY.121
Z8571	TRUE	1	475	EPI_ISL_6816625	NA	NA	NA	AY.43
Z8572	TRUE	1	797	EPI_ISL_6816626	NA	NA	NA	AY.121
Z8573	TRUE	1	1810	EPI_ISL_6816627	NA	NA	NA	AY.129
Z9012	TRUE	1	1226	EPI_ISL_7460372	ERX9245489	NA	NA	B.1.617.2
Z9013	TRUE	1	1002	EPI_ISL_7460373	ERX9244731	NA	NA	B.1.617.2
Z9014	TRUE	1	680	EPI_ISL_7460374	ERX9245353	NA	NA	AY.122
Z9015	FALSE	0	1371	EPI_ISL_7460375	ERX9244730	NA	NA	AY.125
Z9016	TRUE	1	847	EPI_ISL_7460376	ERX9244808	NA	NA	AY.126
Z9017	FALSE	0	1053	EPI_ISL_7460377	ERX9245492	NA	NA	AY.4.2
Z9018	TRUE	1	1053	EPI_ISL_7460378	ERX9245481	NA	NA	AY.4.2
Z9019	FALSE	0	25188	NA	ERX9244748	NA	NA	Unassigned
Z9020	TRUE	1	363	EPI_ISL_7460379	ERX9244778	NA	NA	AY.43
Z9021	TRUE	1	151	EPI_ISL_7460380	ERX9245471	NA	NA	AY.127
Z9022	TRUE	1	1308	EPI_ISL_7460381	ERX9244736	NA	NA	B.1.617.2
Z9023	TRUE	1	465	EPI_ISL_7460382	ERX9245513	NA	NA	AY.122
Z9024	TRUE	1	459	EPI_ISL_7460383	ERX9245487	NA	NA	AY.44
Z9025	TRUE	1	459	EPI_ISL_7460384	ERX9244794	NA	NA	AY.44
Z9026	TRUE	1	757	EPI_ISL_7460385	ERX9244762	NA	NA	AY.122
Z9027	TRUE	1	1053	EPI_ISL_7460386	ERX9245462	NA	NA	AY.4.2
Z9028	TRUE	1	876	EPI_ISL_7460387	ERX9244727	NA	NA	B.1.617.2
Z9029	TRUE	1	1492	EPI_ISL_7460388	ERX9244750	NA	NA	AY.4.2
Z9030	TRUE	1	151	EPI_ISL_7460389	ERX9245485	NA	NA	AY.120
Z9031	TRUE	1	436	EPI_ISL_7460390	ERX9244738	NA	NA	AY.120
Z9032	TRUE	1	465	EPI_ISL_7460391	ERX9245488	NA	NA	AY.122
Z8574	FALSE	0	981	EPI_ISL_6816628	NA	NA	NA	AY.43.8
Z8576	FALSE	0	5399	NA	NA	NA	NA	AY.5
Z8577	FALSE	0	4936	NA	NA	NA	NA	AY.5
Z8578	FALSE	0	4855	NA	NA	NA	NA	AY.42
Z8579	FALSE	0	5653	NA	NA	NA	NA	AY.5
Z8627	FALSE	0	1497	EPI_ISL_6816667	NA	NA	NA	B.1.617.2
Z8628	TRUE	1	1564	EPI_ISL_6816668	NA	NA	NA	B.1.617.2
Z8644	TRUE	1	1813	EPI_ISL_6816678	NA	NA	NA	AY.46.6
Z8645	TRUE	1	475	EPI_ISL_6816679	NA	NA	NA	AY.122
Z8646	TRUE	1	1336	EPI_ISL_6816680	NA	NA	NA	AY.46.6
Z8647	FALSE	0	3536	NA	NA	NA	NA	AY.4.2
Z8648	TRUE	1	2819	EPI_ISL_6816681	NA	NA	NA	AY.4.2
Z8649	FALSE	0	4763	NA	NA	NA	NA	B.1.617.2
Z8650	TRUE	1	708	EPI_ISL_6816682	NA	NA	NA	AY.43.8
Z8666	FALSE	0	3106	NA	NA	NA	NA	B.1.617.2
Z8667	TRUE	1	1295	EPI_ISL_6816691	NA	NA	NA	AY.122
Z8668	TRUE	1	789	EPI_ISL_6816692	NA	NA	NA	AY.9.2
Z8669	FALSE	0	4418	NA	NA	NA	NA	AY.121
Z8670	TRUE	1	1010	EPI_ISL_6816693	NA	NA	NA	AY.122
Z8671	TRUE	1	201	EPI_ISL_6816694	NA	NA	NA	AY.129
Z8672	TRUE	1	1359	EPI_ISL_6816695	NA	NA	NA	AY.43
Z8673	TRUE	1	2961	EPI_ISL_6816696	NA	NA	NA	AY.122
Z8674	FALSE	0	7204	NA	NA	NA	NA	AY.4.2
Z8675	TRUE	1	2362	EPI_ISL_6816697	NA	NA	NA	AY.4.2
Z8676	TRUE	1	2818	EPI_ISL_6816698	NA	NA	NA	AY.4.2
Z8677	TRUE	1	1415	EPI_ISL_6816699	NA	NA	NA	AY.126
Z8678	FALSE	0	1	NA	NA	NA	NA	Unassigned
Z8679	FALSE	0	1243	EPI_ISL_6816700	NA	NA	NA	AY.122
Z8680	FALSE	0	1291	EPI_ISL_6816701	NA	NA	NA	AY.122
Z8690	TRUE	1	1773	EPI_ISL_6816702	NA	NA	NA	B.1.617.2
Z8691	TRUE	1	981	EPI_ISL_6816703	NA	NA	NA	B.1.617.2
Z8692	TRUE	1	475	EPI_ISL_6816704	NA	NA	NA	AY.43.8
Z8693	FALSE	0	3698	NA	NA	NA	NA	AY.43
Z8694	FALSE	0	1	NA	NA	NA	NA	Unassigned
Z8695	TRUE	1	1549	EPI_ISL_6816705	NA	NA	NA	AY.127
Z8696	TRUE	1	1324	EPI_ISL_6816706	NA	NA	NA	AY.122
Z8697	TRUE	1	1274	EPI_ISL_6816707	NA	NA	NA	AY.122
Z8698	TRUE	1	1260	EPI_ISL_6816708	NA	NA	NA	AY.44
Z8699	TRUE	1	2286	EPI_ISL_6816709	NA	NA	NA	B.1.617.2
Z8700	FALSE	0	6544	NA	NA	NA	NA	AY.43
Z8701	TRUE	1	2620	EPI_ISL_6816711	NA	NA	NA	AY.42
Z8702	TRUE	1	708	EPI_ISL_6816712	NA	NA	NA	AY.127
Z8703	TRUE	1	1577	EPI_ISL_6816713	NA	NA	NA	B.1.617.2
Z8704	TRUE	1	2602	EPI_ISL_6816714	NA	NA	NA	AY.46.6
Z8705	FALSE	0	749	EPI_ISL_6816715	NA	NA	NA	AY.127
Z8706	TRUE	1	1030	EPI_ISL_6816716	NA	NA	NA	B.1.617.2
Z8707	TRUE	1	2818	EPI_ISL_6816717	NA	NA	NA	AY.4.2
V1995	FALSE	0	1826	NA	NA	NA	NA	B.1.617.2
V1997	TRUE	1	1046	NA	NA	NA	NA	AY.122
Z9033	TRUE	1	1969	NA	NA	NA	NA	AY.9.2
Z9034	FALSE	0	1971	NA	NA	NA	NA	AY.9.2
Z9060	TRUE	1	436	NA	NA	NA	NA	AY.43
Z9061	FALSE	0	7261	NA	NA	NA	NA	AY.43
Z10318	TRUE	1	2802	NA	NA	NA	NA	B.1.617.2
Z10319	FALSE	0	18173	NA	NA	NA	NA	B.1.617.2
Z10320	FALSE	0	15262	NA	NA	NA	NA	B.1.617.2
Z10321	FALSE	0	151	NA	NA	NA	NA	AY.43
Z10322	FALSE	0	6693	NA	NA	NA	NA	AY.122
Z10323	TRUE	1	241	NA	NA	NA	NA	AY.126
Z10324	TRUE	1	1538	NA	NA	NA	NA	AY.42
Z9062	TRUE	1	1400	NA	NA	NA	NA	AY.106
Z10355	FALSE	0	5692	NA	NA	NA	NA	AY.42
Z10356	TRUE	1	738	NA	NA	NA	NA	AY.43
Z10357	TRUE	1	971	NA	NA	NA	NA	B.1.617.2
Z10358	FALSE	0	1557	NA	NA	NA	NA	AY.46.6
Z10359	FALSE	0	23410	NA	NA	NA	NA	B.1.617.2
Z10360	TRUE	1	1017	NA	NA	NA	NA	AY.122
Z10361	FALSE	0	3025	NA	NA	NA	NA	AY.43
Z10362	TRUE	1	1059	NA	NA	NA	NA	B.1.617.2
Z10363	FALSE	0	3704	NA	NA	NA	NA	AY.4.8
Z10364	FALSE	0	3043	NA	NA	NA	NA	B.1.617.2
Z9063	TRUE	1	151	NA	NA	NA	NA	AY.127
Z9064	TRUE	1	1267	NA	NA	NA	NA	AY.9.2
Z9065	TRUE	1	151	NA	NA	NA	NA	AY.42
Z9066	TRUE	1	151	NA	NA	NA	NA	AY.42
Z9067	FALSE	0	4095	NA	NA	NA	NA	AY.43
Z9068	FALSE	0	3281	NA	NA	NA	NA	AY.4.2
Z9069	TRUE	1	2046	NA	NA	NA	NA	AY.46.6
Z9070	FALSE	0	3325	NA	NA	NA	NA	B.1.617.2
Z9071	FALSE	0	3184	NA	NA	NA	NA	AY.46.6
Z9072	TRUE	1	472	NA	NA	NA	NA	AY.121
Z9073	TRUE	1	663	NA	NA	NA	NA	AY.122
Z10383	TRUE	1	1053	NA	NA	NA	NA	AY.4.2
Z10384	FALSE	0	3470	NA	NA	NA	NA	AY.126
Z10385	FALSE	0	12553	NA	NA	NA	NA	B.1.617.2
Z10386	TRUE	1	2513	NA	NA	NA	NA	AY.122
Z9074	TRUE	1	1867	NA	NA	NA	NA	AY.122
Z9075	FALSE	0	3221	NA	NA	NA	NA	B.1.617.2
Z10387	FALSE	0	4633	NA	NA	NA	NA	B.1.617.2
Z10388	TRUE	1	476	NA	NA	NA	NA	AY.127
Z9076	FALSE	0	5560	NA	NA	NA	NA	AY.44
Z10389	TRUE	1	2363	NA	NA	NA	NA	AY.122
Z9077	FALSE	0	3840	NA	NA	NA	NA	AY.122
N1830	TRUE	1	253	NA	NA	NA	NA	AY.9.2
N1844	TRUE	1	622	NA	NA	NA	NA	AY.4
N1846	TRUE	1	123	NA	NA	NA	NA	AY.51
N1847	TRUE	1	594	NA	NA	NA	NA	AY.5
N1848	TRUE	1	482	NA	NA	NA	NA	AY.43
V1998	FALSE	0	3315	NA	NA	NA	NA	AY.4
V1999	FALSE	0	1037	EPI_ISL_7547760	NA	NA	NA	AY.43
V2000	TRUE	1	2619	EPI_ISL_7547761	NA	NA	NA	AY.43.8
V2001	FALSE	0	5859	NA	NA	NA	NA	B.1.617.2
V2002	FALSE	0	6590	NA	NA	NA	NA	B.1.617.2
V2003	FALSE	0	475	EPI_ISL_7547762	NA	NA	NA	AY.122
V2004	FALSE	0	1373	EPI_ISL_7547763	NA	NA	NA	B.1.617.2
Z10014	FALSE	0	10991	NA	ERX9246231	NA	NA	B.1.617.2
Z10015	FALSE	0	4594	NA	ERX9246236	NA	NA	AY.122
Z10016	FALSE	0	5050	NA	ERX9246174	NA	NA	AY.127
Z10017	FALSE	0	14116	NA	ERX9246198	NA	NA	B.1.617.2
Z10018	FALSE	0	10048	NA	ERX9246277	NA	NA	B.1.617.2
Z10019	TRUE	1	476	EPI_ISL_7705870	ERX9246246	NA	NA	AY.43
Z10020	FALSE	0	2513	EPI_ISL_7705871	ERX9246235	NA	NA	AY.122
Z9035	TRUE	1	618	NA	NA	NA	NA	AY.4.4
Z9036	TRUE	1	784	NA	NA	NA	NA	AY.43
Z9037	TRUE	1	459	NA	NA	NA	NA	AY.46.6
Z10021	FALSE	0	1	NA	NA	NA	NA	Unassigned
Z9038	TRUE	1	688	NA	NA	NA	NA	AY.43
Z9039	FALSE	0	3516	NA	NA	NA	NA	AY.43
Z9040	TRUE	1	744	NA	NA	NA	NA	B.1.617.2
Z9041	TRUE	1	929	NA	NA	NA	NA	B.1.617.2
Z9042	TRUE	1	2136	NA	NA	NA	NA	AY.122
Z9043	TRUE	1	240	NA	NA	NA	NA	AY.126
Z9044	TRUE	1	1046	NA	NA	NA	NA	AY.122
Z9045	TRUE	1	1792	NA	NA	NA	NA	AY.43
Z9046	TRUE	1	1792	NA	NA	NA	NA	AY.125
Z9047	TRUE	1	459	NA	NA	NA	NA	AY.125
Z9048	FALSE	0	3025	NA	NA	NA	NA	AY.44
Z9049	TRUE	1	1000	NA	NA	NA	NA	AY.43
Z10022	FALSE	0	3212	NA	ERX9246284	NA	NA	B.1.617.2
Z10023	FALSE	0	3370	NA	ERX9246268	NA	NA	AY.34.1
Z10024	FALSE	0	4622	NA	ERX9246217	NA	NA	AY.14
Z9050	TRUE	1	738	NA	NA	NA	NA	AY.122
Z10025	TRUE	1	1770	EPI_ISL_7705873	ERX9246269	NA	NA	AY.14
Z9051	TRUE	1	1046	NA	NA	NA	NA	AY.122
Z9052	FALSE	0	4859	NA	NA	NA	NA	AY.122
Z9053	FALSE	0	4890	NA	NA	NA	NA	AY.122
Z10026	FALSE	0	5804	NA	ERX9246244	NA	NA	AY.103
Z10027	FALSE	0	10789	NA	ERX9246170	NA	NA	B.1.617.2
Z9054	TRUE	1	465	NA	NA	NA	NA	AY.122
Z10028	TRUE	1	1065	EPI_ISL_7705875	ERX9246165	NA	NA	AY.127
Z10029	FALSE	0	3579	NA	ERX9246194	NA	NA	AY.127
Z10030	TRUE	1	1779	EPI_ISL_7705876	ERX9246274	NA	NA	AY.14
Z10031	FALSE	0	11654	NA	ERX9246265	NA	NA	B.1.617.2
Z10032	TRUE	1	1766	EPI_ISL_7705878	ERX9246262	NA	NA	AY.4.2
Z9055	TRUE	1	1180	NA	NA	NA	NA	AY.43
Z10033	FALSE	0	4725	NA	ERX9246272	NA	NA	AY.4
Z9056	TRUE	1	1011	NA	NA	NA	NA	AY.46.6
Z10034	FALSE	0	29902	NA	ERX9246171	NA	NA	Unassigned
Z10035	TRUE	1	2212	EPI_ISL_7705879	ERX9246212	NA	NA	AY.122
Z10036	TRUE	1	1558	EPI_ISL_7705881	ERX9246199	NA	NA	AY.122
Z10037	FALSE	0	5289	NA	ERX9246181	NA	NA	AY.121.1
Z10038	TRUE	1	2209	EPI_ISL_7705883	ERX9246254	NA	NA	AY.122
Z10039	TRUE	1	1604	EPI_ISL_7705884	ERX9246249	NA	NA	AY.43
Z9057	TRUE	1	241	NA	NA	NA	NA	AY.126
Z10040	TRUE	1	1028	EPI_ISL_7705886	ERX9246191	NA	NA	AY.122
Z10041	TRUE	1	2281	EPI_ISL_7705887	ERX9246248	NA	NA	AY.46.6
Z10042	FALSE	0	7052	NA	ERX9246230	NA	NA	B.1.617.2
Z10043	FALSE	0	1604	EPI_ISL_7705889	ERX9246251	NA	NA	AY.129
Z10044	TRUE	1	2187	EPI_ISL_7705891	ERX9246206	NA	NA	AY.43
Z9058	TRUE	1	661	NA	NA	NA	NA	AY.122
Z10045	FALSE	0	3066	NA	ERX9246279	NA	NA	B.1.617.2
Z10046	FALSE	0	3429	NA	ERX9246227	NA	NA	AY.122
Z10047	FALSE	0	3966	NA	ERX9246177	NA	NA	AY.122
Z10048	FALSE	0	4432	NA	ERX9246280	NA	NA	AY.121
Z10049	TRUE	1	2713	EPI_ISL_7705892	ERX9246233	NA	NA	AY.43
Z10050	TRUE	1	2166	EPI_ISL_7705894	ERX9246237	NA	NA	AY.122
Z9059	TRUE	1	738	NA	NA	NA	NA	AY.122
Z10051	FALSE	0	5386	NA	ERX9246192	NA	NA	AY.4
Z10052	TRUE	1	1881	EPI_ISL_7705895	ERX9246176	NA	NA	AY.122
Z10053	TRUE	1	2664	EPI_ISL_7705896	ERX9246208	NA	NA	AY.43
Z10054	FALSE	0	3471	NA	ERX9246259	NA	NA	AY.122
Z10055	TRUE	1	1604	EPI_ISL_7705897	ERX9246222	NA	NA	AY.119
Z10056	FALSE	0	3421	NA	ERX9246213	NA	NA	AY.4.2
Z10057	FALSE	0	9644	NA	ERX9246216	NA	NA	B.1.617.2
Z10058	TRUE	1	1559	EPI_ISL_7705898	ERX9246240	NA	NA	AY.122
Z10068	TRUE	1	1787	EPI_ISL_7705899	ERX9246186	NA	NA	AY.122
Z10069	TRUE	1	2698	EPI_ISL_7705900	ERX9246218	NA	NA	AY.122
Z10070	FALSE	0	3019	NA	ERX9246163	NA	NA	AY.98.1
Z10071	FALSE	0	10790	NA	ERX9246201	NA	NA	B.1.617.2
Z10072	FALSE	0	3646	NA	ERX9246203	NA	NA	B.1.617.2
Z10073	FALSE	0	9234	NA	ERX9246228	NA	NA	B.1.617.2
Z10074	FALSE	0	16909	NA	ERX9246161	NA	NA	B.1.617.2
Z10075	TRUE	1	2157	EPI_ISL_7705901	ERX9246263	NA	NA	AY.121.1
Z10076	TRUE	1	2663	EPI_ISL_7705903	ERX9246187	NA	NA	AY.43
Z10077	FALSE	0	3429	NA	ERX9246257	NA	NA	AY.43.8
Z10078	FALSE	0	3108	NA	ERX9246202	NA	NA	AY.43
Z10079	FALSE	0	3819	NA	ERX9246220	NA	NA	AY.126
Z10080	TRUE	1	1584	EPI_ISL_7705904	ERX9246224	NA	NA	AY.122
Z10081	FALSE	0	3429	NA	ERX9246278	NA	NA	AY.43
Z10082	TRUE	1	2044	EPI_ISL_7705906	ERX9246283	NA	NA	AY.125
Z10083	FALSE	0	7449	NA	ERX9246226	NA	NA	B.1.617.2
Z10084	FALSE	0	3543	NA	ERX9246185	NA	NA	AY.4
Z10085	TRUE	1	1617	EPI_ISL_7705907	ERX9246267	NA	NA	AY.121.1
Z10086	FALSE	0	3566	NA	ERX9246239	NA	NA	B.1.617.2
Z10087	FALSE	0	3660	NA	ERX9246210	NA	NA	B.1.617.2
Z10088	FALSE	0	3983	NA	ERX9246273	NA	NA	B.1.617.2
Z10089	TRUE	1	2709	EPI_ISL_7705909	ERX9246215	NA	NA	AY.122
Z10090	FALSE	0	3429	NA	ERX9246197	NA	NA	AY.122
Z10091	TRUE	1	1858	EPI_ISL_7705910	ERX9246247	NA	NA	B.1.617.2
Z10092	FALSE	0	4112	NA	ERX9246260	NA	NA	AY.42
Z10093	TRUE	1	2913	EPI_ISL_7705912	ERX9246286	NA	NA	B.1.617.2
Z10094	FALSE	0	8122	NA	ERX9246232	NA	NA	AY.121
Z10095	FALSE	0	3867	NA	ERX9246285	NA	NA	B.1.617.2
Z10096	FALSE	0	8061	NA	ERX9246204	NA	NA	AY.122
Z10097	FALSE	0	8669	NA	ERX9246252	NA	NA	AY.43
Z10098	FALSE	0	3335	NA	ERX9246271	NA	NA	B.1.617.2
Z10099	FALSE	0	10644	NA	ERX9246193	NA	NA	B.1.617.2
Z10100	FALSE	0	4691	NA	ERX9246195	NA	NA	AY.4.2
Z10101	TRUE	1	1558	EPI_ISL_7705914	ERX9246184	NA	NA	AY.122
Z10102	TRUE	1	2262	EPI_ISL_7705915	ERX9246168	NA	NA	AY.126
Z10103	FALSE	0	13858	NA	ERX9246179	NA	NA	B.1.617.2
Z10104	FALSE	0	4945	NA	ERX9246166	NA	NA	AY.43
Z10105	FALSE	0	3880	NA	ERX9246238	NA	NA	AY.43
Z10106	FALSE	0	5792	NA	ERX9246162	NA	NA	AY.43
Z10107	FALSE	0	10822	NA	ERX9246243	NA	NA	B.1.617.2
Z10108	FALSE	0	10282	NA	ERX9246276	NA	NA	B.1.617.2
N1826	TRUE	1	80	NA	NA	NA	NA	AY.46.6
N1833	TRUE	1	150	NA	NA	NA	NA	AY.122
N1834	TRUE	1	254	NA	NA	NA	NA	AY.127
N1835	TRUE	1	354	NA	NA	NA	NA	AY.43
N1836	TRUE	1	380	NA	NA	NA	NA	AY.126
N1839	TRUE	1	352	NA	NA	NA	NA	AY.43
N1840	TRUE	1	271	NA	NA	NA	NA	AY.126
N1841	TRUE	1	347	NA	NA	NA	NA	AY.43
V2050	FALSE	0	1371	EPI_ISL_7734403	ERX9290381	NA	NA	AY.122
V2005	TRUE	1	2306	EPI_ISL_7547764	NA	NA	NA	B.1.617.2
N1837	TRUE	1	1110	NA	NA	NA	NA	AY.127
N1838	FALSE	0	346	NA	NA	NA	NA	AY.122
N1842	TRUE	1	365	NA	NA	NA	NA	AY.4.2
N1845	TRUE	1	85	NA	NA	NA	NA	AY.43
V2006	TRUE	1	1144	EPI_ISL_7548353	ERX9267140	NA	NA	AY.122
V2007	FALSE	0	2030	EPI_ISL_7548362	ERX9267132	NA	NA	AY.121
V2008	TRUE	1	1356	EPI_ISL_7548369	ERX9267124	NA	NA	AY.43
V2009	FALSE	0	1356	EPI_ISL_7548376	ERX9267120	NA	NA	AY.122
V2010	TRUE	1	2202	EPI_ISL_7548385	ERX9267116	NA	NA	AY.122
V2051	FALSE	0	4528	NA	ERX9300591	NA	NA	B.1.617.2
N1827	TRUE	1	355	NA	NA	NA	NA	AY.121
N1828	TRUE	1	351	NA	NA	NA	NA	B.1.617.2
N1829	TRUE	1	340	NA	NA	NA	NA	AY.122
N1832	TRUE	1	95	NA	NA	NA	NA	AY.9.2
N1843	TRUE	1	193	NA	NA	NA	NA	AY.127
N1849	TRUE	1	80	NA	NA	NA	NA	AY.121
N1850	TRUE	1	353	NA	NA	NA	NA	AY.43
N1851	TRUE	1	441	NA	NA	NA	NA	B.1.617.2
V2011	FALSE	0	3949	NA	ERX9267146	NA	NA	B.1.617.2
V2012	FALSE	0	4806	NA	ERX9267136	NA	NA	AY.43
V2013	TRUE	1	1491	EPI_ISL_7548392	ERX9267130	NA	NA	B.1.617.2
V2014	FALSE	0	1493	EPI_ISL_7548397	ERX9267137	NA	NA	AY.121
V2015	FALSE	0	1764	EPI_ISL_7548404	ERX9267121	NA	NA	AY.9.2
V2016	TRUE	1	1931	EPI_ISL_7548409	ERX9267123	NA	NA	AY.122
V2017	TRUE	1	1777	EPI_ISL_7548414	ERX9274536	NA	NA	AY.122
V2018	FALSE	0	1203	EPI_ISL_7548420	ERX9267147	NA	NA	B.1.617.2
V2019	FALSE	0	1202	EPI_ISL_7548422	ERX9267139	NA	NA	AY.43
V2020	TRUE	1	2075	EPI_ISL_7548748	ERX9267138	NA	NA	AY.4.2.3
Z8874	TRUE	1	1558	EPI_ISL_7660841	NA	NA	NA	AY.127
Z8875	TRUE	1	1379	EPI_ISL_7660842	NA	NA	NA	AY.46.6
Z8876	FALSE	0	4933	NA	NA	NA	NA	B.1.617.2
Z8877	TRUE	1	738	EPI_ISL_7660843	NA	NA	NA	B.1.617.2
Z8878	TRUE	1	1398	EPI_ISL_7660844	NA	NA	NA	AY.121.1
Z8879	TRUE	1	508	EPI_ISL_7660845	NA	NA	NA	B.1.617.2
Z8880	TRUE	1	1778	EPI_ISL_7660846	NA	NA	NA	AY.5
Z8881	FALSE	0	11542	NA	NA	NA	NA	B.1.617.2
Z8882	FALSE	0	4374	NA	NA	NA	NA	AY.4.2
Z8883	TRUE	1	1285	EPI_ISL_7660847	NA	NA	NA	AY.43
Z8884	TRUE	1	2109	EPI_ISL_7660848	NA	NA	NA	AY.4.2
Z8885	TRUE	1	476	EPI_ISL_7660849	NA	NA	NA	AY.43
Z8886	TRUE	1	971	EPI_ISL_7660850	NA	NA	NA	AY.43.8
Z8887	TRUE	1	1873	EPI_ISL_7660851	NA	NA	NA	AY.120
Z8888	TRUE	1	1866	EPI_ISL_7660852	NA	NA	NA	AY.122
Z8889	TRUE	1	709	EPI_ISL_7660853	NA	NA	NA	AY.43
Z8890	TRUE	1	669	EPI_ISL_7660854	NA	NA	NA	AY.4.2.3
Z8891	TRUE	1	876	EPI_ISL_7660855	NA	NA	NA	AY.4.2.3
Z8892	FALSE	0	5453	NA	NA	NA	NA	AY.122
Z8893	TRUE	1	2062	EPI_ISL_7660856	NA	NA	NA	AY.4.2
Z8894	TRUE	1	1827	EPI_ISL_7660857	NA	NA	NA	B.1.617.2
Z8895	FALSE	0	7619	NA	NA	NA	NA	B.1.617.2
Z8896	FALSE	0	6372	NA	NA	NA	NA	AY.43
Z8897	TRUE	1	413	EPI_ISL_7660858	NA	NA	NA	AY.122
Z8898	TRUE	1	478	EPI_ISL_7660859	NA	NA	NA	AY.34
Z8899	TRUE	1	738	EPI_ISL_7660860	NA	NA	NA	AY.43
Z8900	TRUE	1	2082	EPI_ISL_7660861	NA	NA	NA	AY.4
Z8901	TRUE	1	2094	EPI_ISL_7660862	NA	NA	NA	B.1.617.2
Z8902	FALSE	0	29902	NA	NA	NA	NA	Unassigned
Z8903	TRUE	1	1138	EPI_ISL_7660863	NA	NA	NA	B.1.617.2
Z8904	FALSE	0	14849	NA	NA	NA	NA	B.1.617.2
Z8905	TRUE	1	1713	EPI_ISL_7705334	NA	NA	NA	AY.34
Z8906	FALSE	0	1	NA	NA	NA	NA	Unassigned
Z8907	FALSE	0	11055	NA	NA	NA	NA	B.1.617.2
Z8908	TRUE	1	769	EPI_ISL_7705336	NA	NA	NA	AY.5
Z8909	TRUE	1	1928	EPI_ISL_7705338	NA	NA	NA	AY.126
Z8910	TRUE	1	1016	EPI_ISL_7705339	NA	NA	NA	AY.44
Z8911	TRUE	1	419	EPI_ISL_7705341	NA	NA	NA	AY.43.8
Z8912	TRUE	1	871	EPI_ISL_7705342	NA	NA	NA	AY.14
Z8913	TRUE	1	475	EPI_ISL_7705344	NA	NA	NA	B.1.617.2
Z8914	TRUE	1	151	EPI_ISL_7705345	NA	NA	NA	AY.127
Z8915	FALSE	0	13185	NA	NA	NA	NA	B.1.617.2
Z8916	TRUE	1	2388	EPI_ISL_7705347	NA	NA	NA	AY.5
Z8917	TRUE	1	738	EPI_ISL_7705349	NA	NA	NA	AY.43
Z8918	TRUE	1	667	EPI_ISL_7705350	NA	NA	NA	B.1.617.2
Z8919	TRUE	1	475	EPI_ISL_7705352	NA	NA	NA	AY.127
Z8920	TRUE	1	1063	EPI_ISL_7705353	NA	NA	NA	AY.122
Z8921	FALSE	0	5714	NA	NA	NA	NA	AY.126
Z8922	TRUE	1	1171	EPI_ISL_7705355	NA	NA	NA	AY.4.6
Z8923	TRUE	1	876	EPI_ISL_7705356	NA	NA	NA	AY.4.2.1
Z8924	TRUE	1	1089	EPI_ISL_7705358	NA	NA	NA	AY.121
Z8925	TRUE	1	153	EPI_ISL_7705360	NA	NA	NA	AY.34
Z8926	TRUE	1	758	EPI_ISL_7705361	NA	NA	NA	AY.34
Z8927	FALSE	0	1	NA	NA	NA	NA	Unassigned
Z8928	TRUE	1	241	EPI_ISL_7705363	NA	NA	NA	AY.126
Z8929	TRUE	1	1336	EPI_ISL_7705364	NA	NA	NA	AY.46.6
Z8930	FALSE	0	3225	NA	NA	NA	NA	AY.122
Z8931	TRUE	1	653	EPI_ISL_7705366	NA	NA	NA	AY.122
Z8932	TRUE	1	1609	EPI_ISL_7705368	NA	NA	NA	B.1.617.2
Z8933	TRUE	1	737	EPI_ISL_7705369	NA	NA	NA	AY.122
Z8934	TRUE	1	458	EPI_ISL_7705371	NA	NA	NA	AY.120
Z8935	TRUE	1	1704	EPI_ISL_7705372	NA	NA	NA	AY.4.13
Z8936	TRUE	1	1198	EPI_ISL_7705374	NA	NA	NA	AY.4.13
Z8937	TRUE	1	151	EPI_ISL_7705375	NA	NA	NA	AY.43
Z8938	TRUE	1	1692	EPI_ISL_7705377	NA	NA	NA	AY.121.1
Z8939	TRUE	1	1873	EPI_ISL_7705379	NA	NA	NA	AY.119
Z8940	TRUE	1	875	EPI_ISL_7705380	NA	NA	NA	B.1.617.2
Z8941	FALSE	0	4230	NA	NA	NA	NA	AY.98
Z8942	TRUE	1	2099	EPI_ISL_7705382	NA	NA	NA	AY.98
Z8943	TRUE	1	749	EPI_ISL_7705383	NA	NA	NA	B.1.617.2
Z8944	TRUE	1	475	EPI_ISL_7705384	NA	NA	NA	AY.43.8
Z8945	TRUE	1	1300	EPI_ISL_7705386	NA	NA	NA	B.1.617.2
Z8946	TRUE	1	738	EPI_ISL_7705387	NA	NA	NA	B.1.617.2
Z8947	TRUE	1	218	EPI_ISL_7705388	NA	NA	NA	AY.43
Z8948	TRUE	1	981	EPI_ISL_7705389	NA	NA	NA	AY.43.8
Z8949	TRUE	1	479	EPI_ISL_7705391	NA	NA	NA	AY.51
V2021	TRUE	1	990	EPI_ISL_7548749	ERX9267129	NA	NA	AY.43
V1965	TRUE	1	2968	EPI_ISL_7660838	NA	NA	NA	BA.1
V1966	FALSE	0	3629	NA	NA	NA	NA	AY.103
Z8857	FALSE	0	10036	NA	NA	NA	NA	B.1.617.2
Z8858	TRUE	1	2260	EPI_ISL_7660839	NA	NA	NA	B.1.617.2
Z8859	TRUE	1	2086	EPI_ISL_7660840	NA	NA	NA	B.1.617.2
Z8860	TRUE	1	151	EPI_ISL_7171719	NA	NA	NA	AY.120
Z8861	TRUE	1	1198	EPI_ISL_7171720	NA	NA	NA	AY.4.13
Z8862	TRUE	1	151	EPI_ISL_7171721	NA	NA	NA	AY.43
Z8863	TRUE	1	151	EPI_ISL_7171722	NA	NA	NA	AY.43
Z8864	TRUE	1	1027	EPI_ISL_7171723	NA	NA	NA	B.1.617.2
Z8865	TRUE	1	1796	EPI_ISL_7171724	NA	NA	NA	B.1.617.2
Z8866	TRUE	1	542	EPI_ISL_7171725	NA	NA	NA	AY.126
Z8867	TRUE	1	476	EPI_ISL_7171726	NA	NA	NA	AY.122
Z8868	TRUE	1	796	EPI_ISL_7171727	NA	NA	NA	AY.121
Z8869	FALSE	0	14121	NA	NA	NA	NA	B.1.617.2
Z8870	TRUE	1	1492	EPI_ISL_7171728	NA	NA	NA	AY.4.2
Z8871	TRUE	1	1194	EPI_ISL_7171729	NA	NA	NA	B.1.617.2
Z8872	TRUE	1	1887	EPI_ISL_7171730	NA	NA	NA	B.1.617.2
Z8873	TRUE	1	1051	EPI_ISL_7171731	NA	NA	NA	AY.103
Z8950	TRUE	1	797	EPI_ISL_7171732	NA	NA	NA	B.1.617.2
Z8951	TRUE	1	1332	EPI_ISL_7705392	NA	NA	NA	B.1.617.2
Z8952	TRUE	1	911	EPI_ISL_7171733	NA	NA	NA	B.1.617.2
Z8953	FALSE	0	755	EPI_ISL_7171734	NA	NA	NA	AY.122
Z8954	TRUE	1	476	EPI_ISL_7171735	NA	NA	NA	AY.43
Z8955	TRUE	1	503	EPI_ISL_7171736	NA	NA	NA	AY.126
Z8956	TRUE	1	151	EPI_ISL_7171737	NA	NA	NA	AY.129
Z8957	TRUE	1	151	EPI_ISL_7171738	NA	NA	NA	AY.129
Z8958	TRUE	1	1149	EPI_ISL_7171739	NA	NA	NA	B.1.617.2
Z8959	TRUE	1	737	EPI_ISL_7171740	NA	NA	NA	AY.98.1
Z8960	TRUE	1	738	EPI_ISL_7171741	NA	NA	NA	AY.122
Z8961	TRUE	1	806	EPI_ISL_7171742	NA	NA	NA	AY.122
Z8962	FALSE	0	7402	NA	NA	NA	NA	B.1.617.2
Z8963	FALSE	0	475	EPI_ISL_7705394	NA	NA	NA	AY.127
Z8964	TRUE	1	475	EPI_ISL_7705395	NA	NA	NA	AY.122
Z8965	TRUE	1	734	EPI_ISL_7705397	NA	NA	NA	B.1.617.2
Z8966	TRUE	1	701	EPI_ISL_7705398	NA	NA	NA	AY.4.2
Z8967	TRUE	1	472	EPI_ISL_7705400	NA	NA	NA	AY.126
Z8968	FALSE	0	436	EPI_ISL_7705402	NA	NA	NA	B.1.617.2
Z8969	FALSE	0	446	EPI_ISL_7705403	NA	NA	NA	AY.122
Z8970	FALSE	0	3405	NA	NA	NA	NA	AY.43
Z8971	TRUE	1	548	EPI_ISL_7705405	NA	NA	NA	AY.46.6
Z8972	TRUE	1	481	EPI_ISL_7705406	NA	NA	NA	B.1.617.2
Z8973	TRUE	1	436	EPI_ISL_7705408	NA	NA	NA	AY.4.9
V527	FALSE	0	29227	NA	ERX10437795	NA	NA	Unassigned
V2022	FALSE	0	4875	NA	ERX9267143	NA	NA	AY.114
V2023	TRUE	1	2037	EPI_ISL_7548750	ERX9267128	NA	NA	B.1.617.2
V2024	FALSE	0	18068	NA	ERX9267126	NA	NA	Unassigned
V2025	TRUE	1	1751	EPI_ISL_7548751	ERX9267144	NA	NA	AY.121
V2026	FALSE	0	3187	NA	ERX9267117	NA	NA	AY.121
V2027	TRUE	1	1202	EPI_ISL_7548752	ERX9267141	NA	NA	AY.33
N1852	TRUE	1	285	NA	NA	NA	NA	BA.1
N1859	TRUE	1	95	NA	NA	NA	NA	AY.122
N1865	TRUE	1	231	NA	NA	NA	NA	AY.122
N1869	TRUE	1	77	NA	NA	NA	NA	AY.43
N1870	TRUE	1	124	NA	NA	NA	NA	AY.4
V2028	FALSE	0	1491	EPI_ISL_7548753	ERX9267122	NA	NA	AY.4
V2029	FALSE	0	4685	NA	ERX9267119	NA	NA	AY.46.6
V2030	FALSE	0	17638	NA	ERX9267118	NA	NA	B.1.617.2
Z9197	TRUE	1	703	EPI_ISL_7547765	NA	NA	NA	B.1.617.2
Z9198	TRUE	1	1557	EPI_ISL_7547766	NA	NA	NA	AY.122
Z9199	TRUE	1	1609	EPI_ISL_7547767	NA	NA	NA	AY.126
Z9200	TRUE	1	1127	EPI_ISL_7547768	NA	NA	NA	AY.126
Z9201	TRUE	1	436	EPI_ISL_7547769	NA	NA	NA	AY.46.6
Z9202	TRUE	1	1557	EPI_ISL_7547770	NA	NA	NA	AY.43
Z9203	FALSE	0	3218	NA	NA	NA	NA	AY.122
Z9204	FALSE	0	730	EPI_ISL_7547771	NA	NA	NA	AY.43
Z9205	TRUE	1	475	EPI_ISL_7547772	NA	NA	NA	AY.43.8
Z9206	TRUE	1	471	EPI_ISL_7547773	NA	NA	NA	AY.121
Z9207	FALSE	0	689	EPI_ISL_7547774	NA	NA	NA	B.1.617.2
Z9208	TRUE	1	150	EPI_ISL_7547775	NA	NA	NA	AY.43.8
Z9209	TRUE	1	1996	EPI_ISL_7547776	NA	NA	NA	AY.129
Z9210	TRUE	1	472	EPI_ISL_7547777	NA	NA	NA	AY.46.6
Z9211	TRUE	1	527	EPI_ISL_7547778	NA	NA	NA	AY.126
Z9212	TRUE	1	661	EPI_ISL_7547779	NA	NA	NA	AY.122
Z9213	TRUE	1	661	EPI_ISL_7547780	NA	NA	NA	AY.122
Z9214	TRUE	1	151	EPI_ISL_7547781	NA	NA	NA	AY.127
Z9215	TRUE	1	865	EPI_ISL_7547782	NA	NA	NA	AY.126
Z9216	TRUE	1	711	EPI_ISL_7547783	NA	NA	NA	AY.98.1
Z9217	TRUE	1	1229	EPI_ISL_7547784	NA	NA	NA	AY.43
Z9218	TRUE	1	475	EPI_ISL_7547785	NA	NA	NA	AY.43.8
Z9219	TRUE	1	151	EPI_ISL_7547786	NA	NA	NA	AY.127
Z9220	TRUE	1	1088	EPI_ISL_7547787	NA	NA	NA	AY.121
Z9221	TRUE	1	151	EPI_ISL_7547788	NA	NA	NA	AY.39
Z9222	TRUE	1	764	EPI_ISL_7547789	NA	NA	NA	AY.121
Z9223	TRUE	1	151	EPI_ISL_7548135	NA	NA	NA	AY.126
Z9224	TRUE	1	151	EPI_ISL_7548140	NA	NA	NA	AY.43
Z9225	TRUE	1	1932	EPI_ISL_7548145	NA	NA	NA	AY.126
Z9226	TRUE	1	1902	EPI_ISL_7548152	NA	NA	NA	AY.127
Z9227	TRUE	1	866	EPI_ISL_7548159	NA	NA	NA	AY.126
Z9228	TRUE	1	1310	EPI_ISL_7548165	NA	NA	NA	AY.122
Z9229	TRUE	1	480	EPI_ISL_7548173	NA	NA	NA	AY.122
Z9230	FALSE	0	3121	NA	NA	NA	NA	AY.127
Z9112	TRUE	1	436	EPI_ISL_7547740	NA	NA	NA	AY.4
Z9113	TRUE	1	151	EPI_ISL_7547741	NA	NA	NA	AY.43
Z9231	FALSE	0	3571	NA	NA	NA	NA	AY.122
Z9115	FALSE	0	444	EPI_ISL_7547742	NA	NA	NA	AY.5
Z9232	TRUE	1	476	EPI_ISL_7548178	NA	NA	NA	AY.84
Z9117	FALSE	0	444	EPI_ISL_7547743	NA	NA	NA	AY.5
Z9233	TRUE	1	475	EPI_ISL_7548182	NA	NA	NA	AY.84
Z9119	TRUE	1	444	EPI_ISL_7547744	NA	NA	NA	AY.5
Z9234	FALSE	0	3015	NA	NA	NA	NA	B.1.617.2
Z9121	TRUE	1	151	EPI_ISL_7547745	NA	NA	NA	AY.43
Z9235	TRUE	1	2466	EPI_ISL_7548184	NA	NA	NA	AY.43.8
Z9236	FALSE	0	5108	NA	NA	NA	NA	AY.5
Z9237	TRUE	1	1146	EPI_ISL_7548189	NA	NA	NA	AY.4
Z9125	TRUE	1	541	EPI_ISL_7547746	NA	NA	NA	AY.126
Z9238	TRUE	1	2577	EPI_ISL_7548193	NA	NA	NA	AY.4.2
Z9239	TRUE	1	151	EPI_ISL_7548199	NA	NA	NA	AY.127
Z9128	TRUE	1	151	EPI_ISL_7547747	NA	NA	NA	AY.43
Z9129	TRUE	1	436	EPI_ISL_7547748	NA	NA	NA	AY.127
Z9915	TRUE	1	708	EPI_ISL_7548985	NA	NA	NA	AY.43
Z9240	FALSE	0	745	EPI_ISL_7548206	NA	NA	NA	AY.122
Z9241	FALSE	0	4020	NA	NA	NA	NA	AY.120
Z9916	TRUE	1	1841	EPI_ISL_7548986	NA	NA	NA	B.1.617.2
Z9917	TRUE	1	418	EPI_ISL_7548987	NA	NA	NA	AY.43
Z9918	FALSE	0	667	EPI_ISL_7548988	NA	NA	NA	B.1.617.2
Z9242	FALSE	0	3444	NA	NA	NA	NA	AY.43
Z9243	TRUE	1	565	EPI_ISL_7548215	NA	NA	NA	AY.126
Z9919	TRUE	1	703	EPI_ISL_7548989	NA	NA	NA	AY.122
Z9920	TRUE	1	1011	EPI_ISL_7548990	NA	NA	NA	AY.46.6
Z9921	TRUE	1	1337	EPI_ISL_7548991	NA	NA	NA	AY.122
Z9244	TRUE	1	1297	EPI_ISL_7548221	NA	NA	NA	AY.122
Z9922	TRUE	1	151	EPI_ISL_7548992	NA	NA	NA	AY.43
Z9923	FALSE	0	3424	NA	NA	NA	NA	AY.122
Z9924	TRUE	1	374	EPI_ISL_7548993	NA	NA	NA	AY.43
Z9925	TRUE	1	1294	EPI_ISL_7548994	NA	NA	NA	AY.122
Z9245	TRUE	1	970	EPI_ISL_7548226	NA	NA	NA	AY.43
Z9926	FALSE	0	29902	NA	NA	NA	NA	Unassigned
Z9246	TRUE	1	476	EPI_ISL_7548232	NA	NA	NA	AY.43
Z9927	TRUE	1	403	EPI_ISL_7548995	NA	NA	NA	AY.43
Z9928	TRUE	1	566	EPI_ISL_7548996	NA	NA	NA	AY.122
Z9247	FALSE	0	2381	EPI_ISL_7548238	NA	NA	NA	AY.4.2
Z9929	FALSE	0	4451	NA	NA	NA	NA	B.1.617.2
Z9248	FALSE	0	3181	NA	NA	NA	NA	AY.43
Z9930	FALSE	0	3845	NA	NA	NA	NA	B.1.617.2
Z9931	TRUE	1	1393	EPI_ISL_7548997	NA	NA	NA	AY.98.1
Z9249	TRUE	1	1856	EPI_ISL_7548244	NA	NA	NA	AY.121
Z9932	TRUE	1	1270	EPI_ISL_7548998	NA	NA	NA	AY.43
Z9933	FALSE	0	1865	EPI_ISL_7548999	NA	NA	NA	AY.127
Z9934	TRUE	1	882	EPI_ISL_7549000	NA	NA	NA	AY.92
Z9250	FALSE	0	475	EPI_ISL_7548250	NA	NA	NA	AY.127
Z9251	TRUE	1	566	EPI_ISL_7548253	NA	NA	NA	AY.126
Z9252	TRUE	1	1544	EPI_ISL_7548262	NA	NA	NA	AY.121
Z9253	FALSE	0	794	EPI_ISL_7548267	NA	NA	NA	AY.122
Z9254	FALSE	0	6101	NA	NA	NA	NA	AY.122
Z9255	TRUE	1	1108	EPI_ISL_7548277	NA	NA	NA	B.1.617.2
Z9935	TRUE	1	1582	EPI_ISL_7549001	NA	NA	NA	AY.121
Z9256	FALSE	0	3121	NA	NA	NA	NA	AY.122
Z9936	FALSE	0	3085	NA	NA	NA	NA	AY.122
Z9257	TRUE	1	1492	EPI_ISL_7548283	NA	NA	NA	AY.4.2
Z9258	TRUE	1	1769	EPI_ISL_7548290	NA	NA	NA	AY.43
Z9259	TRUE	1	1723	EPI_ISL_7548294	NA	NA	NA	AY.4.2
Z9150	TRUE	1	151	EPI_ISL_7547749	NA	NA	NA	AY.125
Z9260	TRUE	1	1778	EPI_ISL_7548302	NA	NA	NA	AY.122
Z9152	TRUE	1	151	EPI_ISL_7547750	NA	NA	NA	AY.122
Z9937	TRUE	1	1850	EPI_ISL_7549002	NA	NA	NA	AY.5
Z9261	TRUE	1	1846	EPI_ISL_7548310	NA	NA	NA	AY.121.1
Z9938	TRUE	1	768	EPI_ISL_7549003	NA	NA	NA	AY.5
Z9154	TRUE	1	466	EPI_ISL_7547751	NA	NA	NA	AY.122
Z9939	TRUE	1	1023	EPI_ISL_7549004	NA	NA	NA	AY.122
Z9155	TRUE	1	703	EPI_ISL_7547752	NA	NA	NA	B.1.617.2
Z9156	TRUE	1	2620	EPI_ISL_7547753	NA	NA	NA	AY.5
Z9157	FALSE	0	363	EPI_ISL_7547754	NA	NA	NA	AY.43
Z9940	TRUE	1	383	EPI_ISL_7549005	NA	NA	NA	AY.43
Z9262	FALSE	0	3341	NA	NA	NA	NA	AY.4.4
Z9941	TRUE	1	447	EPI_ISL_7549006	NA	NA	NA	AY.43
Z9159	TRUE	1	151	EPI_ISL_7547755	NA	NA	NA	AY.122
Z9942	TRUE	1	694	EPI_ISL_7549013	NA	NA	NA	B.1.617.2
Z9160	TRUE	1	151	EPI_ISL_7547756	NA	NA	NA	AY.9.2
Z9161	FALSE	0	4746	NA	NA	NA	NA	AY.4.2
Z9943	TRUE	1	1629	EPI_ISL_7549014	NA	NA	NA	AY.121
Z9162	TRUE	1	1027	EPI_ISL_7547757	NA	NA	NA	AY.43
Z9263	TRUE	1	687	EPI_ISL_7548316	NA	NA	NA	B.1.617.2
Z9264	TRUE	1	476	EPI_ISL_7548318	NA	NA	NA	AY.46.6
Z9265	TRUE	1	875	EPI_ISL_7548323	NA	NA	NA	B.1.617.2
Z9266	TRUE	1	1557	EPI_ISL_7548329	NA	NA	NA	AY.122
Z9267	TRUE	1	1558	EPI_ISL_7548334	NA	NA	NA	AY.122
Z9944	TRUE	1	2728	EPI_ISL_7549015	NA	NA	NA	AY.43.8
Z9168	TRUE	1	151	EPI_ISL_7547758	NA	NA	NA	AY.43
Z9268	TRUE	1	475	EPI_ISL_7548339	NA	NA	NA	AY.43
Z9945	TRUE	1	1413	EPI_ISL_7549016	NA	NA	NA	AY.9.2
Z9170	TRUE	1	151	EPI_ISL_7547759	NA	NA	NA	AY.43
Z9269	FALSE	0	3541	NA	NA	NA	NA	AY.4
Z9270	TRUE	1	151	EPI_ISL_7548343	NA	NA	NA	AY.122
Z9508	TRUE	1	1202	EPI_ISL_7548813	ERX9261733	NA	NA	AY.46.6
Z9529	FALSE	0	990	EPI_ISL_7548832	ERX9267125	NA	NA	AY.33
Z9530	TRUE	1	1607	EPI_ISL_7548833	ERX9267127	NA	NA	AY.126
Z9531	TRUE	1	902	EPI_ISL_7548834	ERX9267142	NA	NA	AY.126
Z9271	TRUE	1	633	EPI_ISL_7548350	NA	NA	NA	AY.36.1
Z9532	TRUE	1	902	EPI_ISL_7548835	ERX9267131	NA	NA	AY.121
Z9533	TRUE	1	902	EPI_ISL_7548836	ERX9267134	NA	NA	AY.127
N1853	FALSE	0	344	NA	NA	NA	NA	AY.122
N1864	TRUE	1	439	NA	NA	NA	NA	AY.121
V2031	FALSE	0	5673	NA	ERX9267135	NA	NA	AY.43
Z9946	TRUE	1	458	EPI_ISL_7549017	NA	NA	NA	AY.44
Z9947	FALSE	0	4049	NA	NA	NA	NA	B.1.617.2
Z9948	TRUE	1	475	EPI_ISL_7549018	NA	NA	NA	AY.129
Z9949	TRUE	1	759	EPI_ISL_7549019	NA	NA	NA	AY.4.8
Z9950	TRUE	1	395	EPI_ISL_7549020	NA	NA	NA	AY.43
Z9951	TRUE	1	435	EPI_ISL_7549021	NA	NA	NA	B.1.617.2
Z9952	TRUE	1	668	EPI_ISL_7549022	NA	NA	NA	B.1.617.2
Z9953	TRUE	1	472	EPI_ISL_7549023	NA	NA	NA	AY.121.1
Z9954	FALSE	0	2158	EPI_ISL_7549024	NA	NA	NA	AY.5
Z9955	TRUE	1	950	EPI_ISL_7549025	NA	NA	NA	B.1.617.2
Z9956	FALSE	0	4691	NA	NA	NA	NA	AY.122
Z9957	TRUE	1	651	EPI_ISL_7549026	NA	NA	NA	AY.122
Z9958	TRUE	1	1640	EPI_ISL_7549027	NA	NA	NA	AY.120
Z9959	FALSE	0	3845	NA	NA	NA	NA	AY.5
Z9960	TRUE	1	739	EPI_ISL_7549028	NA	NA	NA	B.1.617.2
Z9961	FALSE	0	151	EPI_ISL_7549029	NA	NA	NA	B.1.617.2
Z9962	TRUE	1	856	EPI_ISL_7549030	NA	NA	NA	AY.9.2
Z9963	TRUE	1	1259	EPI_ISL_7549031	NA	NA	NA	AY.43
Z9964	TRUE	1	2136	EPI_ISL_7549032	NA	NA	NA	B.1.617.2
Z9965	TRUE	1	869	EPI_ISL_7549033	NA	NA	NA	B.1.617.2
Z9966	TRUE	1	548	EPI_ISL_7549034	NA	NA	NA	AY.9.2
Z9967	TRUE	1	738	EPI_ISL_7549035	NA	NA	NA	AY.122
Z9968	TRUE	1	1949	EPI_ISL_7549036	NA	NA	NA	B.1.617.2
Z9969	TRUE	1	430	EPI_ISL_7549037	NA	NA	NA	AY.122
Z9970	TRUE	1	473	EPI_ISL_7549038	NA	NA	NA	AY.121
Z9971	TRUE	1	996	EPI_ISL_7549039	NA	NA	NA	AY.121
Z9972	TRUE	1	1610	EPI_ISL_7549040	NA	NA	NA	B.1.617.2
Z9973	FALSE	0	3390	NA	NA	NA	NA	AY.121
Z9974	TRUE	1	729	EPI_ISL_7549041	NA	NA	NA	B.1.617.2
Z9975	TRUE	1	151	EPI_ISL_7549042	NA	NA	NA	AY.127
Z9976	TRUE	1	1924	EPI_ISL_7549043	NA	NA	NA	AY.122
Z9977	TRUE	1	1838	EPI_ISL_7549044	NA	NA	NA	AY.121
Z9978	TRUE	1	1809	EPI_ISL_7549045	NA	NA	NA	AY.122
Z9979	TRUE	1	743	EPI_ISL_7549046	NA	NA	NA	B.1.617.2
Z9980	TRUE	1	241	EPI_ISL_7549047	NA	NA	NA	AY.126
Z9445	TRUE	1	1477	EPI_ISL_7548754	ERX9261754	NA	NA	AY.122
Z9446	FALSE	0	3377	NA	ERX9261774	NA	NA	AY.122
Z9447	FALSE	0	3033	NA	ERX9261777	NA	NA	AY.43
Z9448	TRUE	1	690	EPI_ISL_7548755	ERX9261744	NA	NA	AY.4
Z9449	TRUE	1	2365	EPI_ISL_7548756	ERX9261752	NA	NA	AY.122
Z9450	TRUE	1	1202	EPI_ISL_7548757	ERX9261686	NA	NA	AY.4
Z9451	TRUE	1	1449	EPI_ISL_7548758	ERX9261766	NA	NA	AY.122
Z9452	TRUE	1	1701	EPI_ISL_7548759	ERX9261713	NA	NA	AY.92
Z9453	TRUE	1	1503	EPI_ISL_7548760	ERX9261787	NA	NA	AY.92
Z9454	FALSE	0	2091	EPI_ISL_7548761	ERX9261762	NA	NA	AY.9.2
Z9455	TRUE	1	1584	EPI_ISL_7548762	ERX9261767	NA	NA	AY.46.6
Z9456	TRUE	1	1554	EPI_ISL_7548763	ERX9261751	NA	NA	AY.43
Z9457	TRUE	1	1274	EPI_ISL_7548764	ERX9261729	NA	NA	AY.6
Z9458	TRUE	1	2724	EPI_ISL_7548765	ERX9261727	NA	NA	B.1.617.2
Z9459	TRUE	1	690	EPI_ISL_7548766	ERX9261791	NA	NA	AY.121
Z9460	FALSE	0	902	EPI_ISL_7548767	ERX9261768	NA	NA	AY.126
Z9461	TRUE	1	972	EPI_ISL_7548768	ERX9261784	NA	NA	AY.34
Z9462	TRUE	1	1153	EPI_ISL_7548769	ERX9261773	NA	NA	AY.5
Z9463	TRUE	1	1584	EPI_ISL_7548770	ERX9261789	NA	NA	AY.5
Z9464	TRUE	1	969	EPI_ISL_7548771	ERX9261693	NA	NA	AY.129
Z9465	FALSE	0	5275	NA	ERX9261786	NA	NA	AY.119
Z9466	TRUE	1	1779	EPI_ISL_7548772	ERX9261769	NA	NA	AY.122
Z9467	FALSE	0	9008	NA	ERX9261758	NA	NA	AY.4
Z9468	TRUE	1	2039	EPI_ISL_7548773	ERX9261726	NA	NA	AY.39
Z9469	TRUE	1	987	EPI_ISL_7548774	ERX9261987	NA	NA	AY.33
Z9470	TRUE	1	2388	EPI_ISL_7548775	ERX9261772	NA	NA	AY.122
Z9471	TRUE	1	2539	EPI_ISL_7548776	ERX9261692	NA	NA	AY.43
Z9472	TRUE	1	992	EPI_ISL_7548777	ERX9261690	NA	NA	AY.33
Z9473	TRUE	1	2201	EPI_ISL_7548778	ERX9261704	NA	NA	AY.127
Z9474	TRUE	1	690	EPI_ISL_7548779	ERX9261708	NA	NA	AY.122
Z9475	TRUE	1	1244	EPI_ISL_7548780	ERX9261788	NA	NA	AY.121
Z9476	TRUE	1	2181	EPI_ISL_7548781	ERX9261986	NA	NA	AY.43
Z9477	TRUE	1	1174	EPI_ISL_7548782	ERX9261699	NA	NA	AY.34
Z9478	TRUE	1	2007	EPI_ISL_7548783	ERX9261761	NA	NA	AY.43
Z9479	TRUE	1	2712	EPI_ISL_7548784	ERX9261770	NA	NA	B.1.617.2
Z9480	TRUE	1	1550	EPI_ISL_7548785	ERX9261737	NA	NA	AY.44
Z9481	FALSE	0	1584	EPI_ISL_7548786	ERX9261760	NA	NA	AY.123
Z9482	TRUE	1	1905	EPI_ISL_7548787	ERX9261741	NA	NA	B.1.617.2
Z9483	TRUE	1	1821	EPI_ISL_7548788	ERX9261746	NA	NA	B.1.617.2
Z9484	FALSE	0	990	EPI_ISL_7548789	ERX9261715	NA	NA	AY.34.1
Z9485	FALSE	0	2460	EPI_ISL_7548790	ERX9261783	NA	NA	AY.43
Z9486	TRUE	1	1904	EPI_ISL_7548791	ERX9261724	NA	NA	AY.43
Z9487	FALSE	0	14528	NA	ERX9261730	NA	NA	Unassigned
Z9488	TRUE	1	1750	EPI_ISL_7548792	ERX9261716	NA	NA	AY.127
Z9489	TRUE	1	1750	EPI_ISL_7548793	ERX9261763	NA	NA	AY.122
Z9490	TRUE	1	2171	EPI_ISL_7548794	ERX9261756	NA	NA	AY.127
Z9491	TRUE	1	990	EPI_ISL_7548795	ERX9261740	NA	NA	AY.121
Z9492	TRUE	1	1499	EPI_ISL_7548796	ERX9261742	NA	NA	AY.121
Z9493	TRUE	1	651	EPI_ISL_7548797	ERX9261790	NA	NA	AY.9.2
Z9494	TRUE	1	652	EPI_ISL_7548800	ERX9261721	NA	NA	AY.9.2
Z9495	TRUE	1	972	EPI_ISL_7548801	ERX9261734	NA	NA	AY.34
Z9496	TRUE	1	1536	EPI_ISL_7548802	ERX9261684	NA	NA	AY.122
Z9497	TRUE	1	1213	EPI_ISL_7548803	ERX9261705	NA	NA	B.1.617.2
Z9498	TRUE	1	1308	EPI_ISL_7548804	ERX9261687	NA	NA	AY.4
Z9499	TRUE	1	1144	EPI_ISL_7548805	ERX9261709	NA	NA	AY.122
Z9500	TRUE	1	1356	EPI_ISL_7548806	ERX9261750	NA	NA	AY.122
Z9501	FALSE	0	8040	NA	ERX9261691	NA	NA	AY.121
Z9502	TRUE	1	990	EPI_ISL_7548807	ERX9261792	NA	NA	B.1.617.2
Z9503	TRUE	1	1202	EPI_ISL_7548808	ERX9261728	NA	NA	AY.125
Z9504	TRUE	1	1503	EPI_ISL_7548809	ERX9261725	NA	NA	AY.43
Z9505	TRUE	1	990	EPI_ISL_7548810	ERX9261703	NA	NA	AY.127
Z9506	TRUE	1	955	EPI_ISL_7548811	ERX9261781	NA	NA	AY.126
Z9507	FALSE	0	968	EPI_ISL_7548812	ERX9261745	NA	NA	AY.121
Z9627	FALSE	0	4503	NA	NA	NA	NA	AY.43
Z9628	TRUE	1	796	NA	NA	NA	NA	B.1.617.2
Z10059	TRUE	1	703	EPI_ISL_7549078	NA	NA	NA	AY.122
Z10060	FALSE	0	1276	EPI_ISL_7549079	NA	NA	NA	AY.42
Z10061	TRUE	1	1950	EPI_ISL_7549080	NA	NA	NA	AY.122
Z10062	FALSE	0	151	EPI_ISL_7549081	NA	NA	NA	AY.43
Z10063	TRUE	1	472	EPI_ISL_7549082	NA	NA	NA	B.1.617.2
Z10064	TRUE	1	1203	EPI_ISL_7549083	NA	NA	NA	BA.1
Z10065	TRUE	1	472	EPI_ISL_7549084	NA	NA	NA	B.1.617.2
Z10066	TRUE	1	472	EPI_ISL_7549085	NA	NA	NA	B.1.617.2
Z10067	TRUE	1	2191	EPI_ISL_7549086	NA	NA	NA	AY.120.2.1
Z9509	TRUE	1	690	EPI_ISL_7548814	ERX9261779	NA	NA	AY.4.8
Z9510	TRUE	1	1906	EPI_ISL_7548815	ERX9261771	NA	NA	AY.4.8
Z9511	FALSE	0	13498	NA	ERX9261714	NA	NA	B.1.617.2
Z9512	FALSE	0	1544	EPI_ISL_7548816	ERX9261698	NA	NA	AY.122
Z9513	TRUE	1	1202	EPI_ISL_7548817	ERX9261696	NA	NA	AY.122
Z9514	TRUE	1	1287	EPI_ISL_7548818	ERX9261710	NA	NA	AY.36.1
Z9515	TRUE	1	990	EPI_ISL_7548819	ERX9261780	NA	NA	AY.43
Z9516	TRUE	1	1202	EPI_ISL_7548820	ERX9261718	NA	NA	AY.122
Z10112	TRUE	1	1962	EPI_ISL_7549090	NA	NA	NA	AY.122
Z10113	TRUE	1	946	EPI_ISL_7549091	NA	NA	NA	AY.122
Z10114	FALSE	0	3447	NA	NA	NA	NA	B.1.617.2
Z10115	TRUE	1	1372	EPI_ISL_7549092	NA	NA	NA	AY.122
Z10116	TRUE	1	738	EPI_ISL_7549093	NA	NA	NA	AY.122
Z10117	TRUE	1	2711	EPI_ISL_7549094	NA	NA	NA	AY.4.8
Z10118	TRUE	1	2711	EPI_ISL_7549095	NA	NA	NA	AY.4.8
Z10119	TRUE	1	472	EPI_ISL_7549096	NA	NA	NA	AY.43
Z9517	TRUE	1	990	EPI_ISL_7548821	ERX9261749	NA	NA	AY.121
Z10120	FALSE	0	151	EPI_ISL_7549097	NA	NA	NA	AY.43
Z9518	TRUE	1	1462	EPI_ISL_7548822	ERX9261757	NA	NA	AY.121
Z9519	TRUE	1	1202	EPI_ISL_7548823	ERX9261985	NA	NA	AY.43
Z9520	TRUE	1	990	EPI_ISL_7548824	ERX9261753	NA	NA	AY.122
Z9521	TRUE	1	972	EPI_ISL_7548825	ERX9261759	NA	NA	AY.98.1
Z9522	TRUE	1	990	EPI_ISL_7548826	ERX9261743	NA	NA	AY.98
Z9523	TRUE	1	990	EPI_ISL_7548827	ERX9261736	NA	NA	AY.121
Z9524	TRUE	1	1202	EPI_ISL_7548828	ERX9261738	NA	NA	AY.98
Z10121	TRUE	1	691	EPI_ISL_7549098	NA	NA	NA	AY.43.8
Z10122	TRUE	1	2282	EPI_ISL_7549099	NA	NA	NA	AY.4.2
Z10123	TRUE	1	151	EPI_ISL_7549100	NA	NA	NA	AY.127
Z10124	FALSE	0	1101	EPI_ISL_7549101	NA	NA	NA	AY.46
Z9525	TRUE	1	690	EPI_ISL_7548829	ERX9261765	NA	NA	AY.4
Z9526	TRUE	1	1263	EPI_ISL_7548830	ERX9261720	NA	NA	AY.34
Z9527	TRUE	1	962	EPI_ISL_7548831	ERX9261747	NA	NA	AY.34
Z9528	FALSE	0	11604	NA	ERX9261739	NA	NA	B.1.617.2
Z10127	TRUE	1	1954	EPI_ISL_7549103	NA	NA	NA	AY.4.2
Z10129	FALSE	0	1895	EPI_ISL_7549105	NA	NA	NA	B.1.617.2
Z10130	TRUE	1	732	EPI_ISL_7549106	NA	NA	NA	AY.43
Z9534	TRUE	1	1202	EPI_ISL_7548837	ERX9261697	NA	NA	AY.46.6
Z9535	TRUE	1	690	EPI_ISL_7548838	ERX9261701	NA	NA	AY.122
Z9536	TRUE	1	1784	EPI_ISL_7548839	ERX9261776	NA	NA	AY.46
Z9537	TRUE	1	690	EPI_ISL_7548840	ERX9261689	NA	NA	AY.33
Z9538	TRUE	1	1896	EPI_ISL_7548841	ERX9261755	NA	NA	AY.33
Z9539	TRUE	1	690	EPI_ISL_7548842	ERX9261785	NA	NA	AY.33
Z9540	TRUE	1	1781	EPI_ISL_7548843	ERX9261723	NA	NA	AY.98.1
Z9541	TRUE	1	1462	EPI_ISL_7548844	ERX9261707	NA	NA	AY.121
Z9542	TRUE	1	1202	EPI_ISL_7548845	ERX9261775	NA	NA	AY.4
Z9543	TRUE	1	1144	EPI_ISL_7548846	ERX9261694	NA	NA	AY.122
N1854	TRUE	1	770	NA	NA	NA	NA	AY.43
N1855	TRUE	1	628	NA	NA	NA	NA	B.1.617.2
N1856	TRUE	1	361	NA	NA	NA	NA	AY.122
N1857	TRUE	1	357	NA	NA	NA	NA	AY.4.2.3
N1858	TRUE	1	360	NA	NA	NA	NA	AY.121
N1831	TRUE	1	209	NA	NA	NA	NA	BA.1
N1860	FALSE	0	374	NA	NA	NA	NA	AY.43
N1861	TRUE	1	354	NA	NA	NA	NA	AY.43
N1866	TRUE	1	360	NA	NA	NA	NA	AY.43
N1867	TRUE	1	793	NA	NA	NA	NA	B.1.617.2
N1874	TRUE	1	363	NA	NA	NA	NA	AY.121
V528	FALSE	0	319	EPI_ISL_6910038	ERX10437799	NA	NA	B.1.258
V529	FALSE	0	122	EPI_ISL_6910039	ERX10437796	NA	NA	B.1.177
V530	FALSE	0	8762	NA	ERX10437804	NA	NA	B.1.177
V531	FALSE	0	123	EPI_ISL_6910040	ERX10437801	NA	NA	B.1.221
V2032	FALSE	0	4175	NA	ERX9278938	NA	NA	B.1.617.2
V2033	FALSE	0	2186	EPI_ISL_7734216	ERX9278918	NA	NA	AY.121
V2034	FALSE	0	3784	NA	ERX9278982	NA	NA	AY.29
V2035	FALSE	0	3717	NA	ERX9278961	NA	NA	AY.126
V2039	FALSE	0	5771	NA	ERX9278978	NA	NA	B.1.617.2
Z9544	FALSE	0	5134	NA	NA	NA	NA	B.1.617.2
Z9545	TRUE	1	876	NA	NA	NA	NA	AY.4
Z9546	FALSE	0	10206	NA	NA	NA	NA	B.1.617.2
Z9547	TRUE	1	475	NA	NA	NA	NA	AY.9.2
Z9548	FALSE	0	6094	NA	NA	NA	NA	AY.9.2
Z9549	TRUE	1	797	NA	NA	NA	NA	B.1.617.2
Z9550	FALSE	0	749	EPI_ISL_7566396	ERX9267004	NA	NA	AY.43
Z9551	TRUE	1	749	EPI_ISL_7566397	ERX9267051	NA	NA	AY.43
Z9552	TRUE	1	2032	EPI_ISL_7566398	ERX9266982	NA	NA	AY.14
Z9553	FALSE	0	1571	EPI_ISL_7566399	ERX9266991	NA	NA	AY.14
Z9554	FALSE	0	2530	EPI_ISL_7566400	ERX9267077	NA	NA	AY.121
Z9555	FALSE	0	476	EPI_ISL_7566401	ERX9266966	NA	NA	AY.43
Z9556	FALSE	0	1557	EPI_ISL_7566402	ERX9267095	NA	NA	AY.98.1
Z9557	FALSE	0	738	EPI_ISL_7566403	ERX9267098	NA	NA	AY.127
Z9558	FALSE	0	2110	EPI_ISL_7566404	ERX9267066	NA	NA	AY.122
Z9559	FALSE	0	5570	NA	ERX9266983	NA	NA	AY.51
Z9560	FALSE	0	3386	NA	ERX9267079	NA	NA	AY.43
Z9561	FALSE	0	2349	EPI_ISL_7566405	ERX9267061	NA	NA	AY.122
Z9562	FALSE	0	749	EPI_ISL_7566406	ERX9266996	NA	NA	AY.43
Z9563	FALSE	0	2561	EPI_ISL_7566407	ERX9267053	NA	NA	AY.122
Z9564	FALSE	0	1375	EPI_ISL_7566408	ERX9267059	NA	NA	AY.9.2
Z9565	FALSE	0	876	EPI_ISL_7566409	ERX9267011	NA	NA	AY.9.2
Z9566	FALSE	0	1558	EPI_ISL_7566410	ERX9267067	NA	NA	AY.43
Z9567	FALSE	0	1649	EPI_ISL_7566411	ERX9267097	NA	NA	AY.44
Z9568	FALSE	0	1966	EPI_ISL_7566412	ERX9267003	NA	NA	AY.122
Z9569	FALSE	0	1566	EPI_ISL_7566413	ERX9266979	NA	NA	B.1.617.2
Z9570	TRUE	1	2489	EPI_ISL_7566414	ERX9267100	NA	NA	AY.4.4
Z9571	FALSE	0	749	EPI_ISL_7566415	ERX9266973	NA	NA	AY.127
Z9572	FALSE	0	18768	NA	ERX9266978	NA	NA	B.1.617.2
Z9573	FALSE	0	1878	EPI_ISL_7566416	ERX9266974	NA	NA	AY.121
Z9574	FALSE	0	748	EPI_ISL_7566417	ERX9266993	NA	NA	AY.43
Z9575	FALSE	0	1063	EPI_ISL_7566418	ERX9266972	NA	NA	AY.46.6
Z9576	FALSE	0	1872	EPI_ISL_7566419	ERX9267102	NA	NA	AY.5
Z9577	FALSE	0	797	EPI_ISL_7566420	ERX9266985	NA	NA	AY.121.1
Z9578	FALSE	0	1303	EPI_ISL_7566421	ERX9266999	NA	NA	AY.121.1
Z9579	FALSE	0	1407	EPI_ISL_7566422	ERX9266976	NA	NA	AY.9.2
Z9580	FALSE	0	1567	EPI_ISL_7566423	ERX9267101	NA	NA	B.1.617.2
Z9581	FALSE	0	1536	EPI_ISL_7566424	ERX9266967	NA	NA	AY.122
Z9582	FALSE	0	1816	EPI_ISL_7566425	ERX9267105	NA	NA	AY.126
Z9583	FALSE	0	2366	EPI_ISL_7566426	ERX9267090	NA	NA	AY.4.2.3
Z9584	FALSE	0	1063	EPI_ISL_7566427	ERX9267093	NA	NA	AY.122
Z9585	FALSE	0	1385	EPI_ISL_7566428	ERX9267068	NA	NA	B.1.617.2
Z9586	FALSE	0	1063	EPI_ISL_7566429	ERX9267104	NA	NA	AY.127
Z9587	FALSE	0	1384	EPI_ISL_7566430	ERX9266997	NA	NA	AY.46.6
Z9588	FALSE	0	1879	EPI_ISL_7566431	ERX9267071	NA	NA	AY.46.6
Z9589	TRUE	1	1325	EPI_ISL_7566432	ERX9267078	NA	NA	AY.43
Z9590	FALSE	0	1043	EPI_ISL_7566433	ERX9267099	NA	NA	AY.43
Z9591	FALSE	0	1565	EPI_ISL_7566434	ERX9267055	NA	NA	B.1.617.2
Z9592	FALSE	0	1612	EPI_ISL_7566435	ERX9266998	NA	NA	B.1.617.2
Z9593	FALSE	0	4217	NA	ERX9266995	NA	NA	AY.43
Z9594	FALSE	0	3672	NA	ERX9267056	NA	NA	AY.43
Z9595	FALSE	0	1467	EPI_ISL_7566436	ERX9267000	NA	NA	B.1.617.2
Z9596	FALSE	0	1248	EPI_ISL_7566437	ERX9267096	NA	NA	B.1.617.2
Z9597	FALSE	0	1558	EPI_ISL_7566438	ERX9266971	NA	NA	AY.122
Z9598	FALSE	0	2400	EPI_ISL_7566439	ERX9267106	NA	NA	AY.126
Z9599	FALSE	0	7107	NA	ERX9267052	NA	NA	AY.43.5
Z9600	FALSE	0	1848	EPI_ISL_7566440	ERX9267006	NA	NA	AY.122
Z9601	FALSE	0	1559	EPI_ISL_7566441	ERX9267074	NA	NA	B.1.617.2
Z9602	FALSE	0	749	EPI_ISL_7566442	ERX9267076	NA	NA	AY.46.6
Z9603	FALSE	0	2051	EPI_ISL_7566443	ERX9267107	NA	NA	AY.5
Z9604	FALSE	0	2115	EPI_ISL_7566444	ERX9267002	NA	NA	AY.43
Z9605	FALSE	0	3770	NA	ERX9267091	NA	NA	B.1.617.2
Z9606	FALSE	0	1239	EPI_ISL_7566445	ERX9267063	NA	NA	AY.126
Z9607	FALSE	0	1383	EPI_ISL_7566544	ERX9267054	NA	NA	B.1.617.2
Z9608	FALSE	0	4148	NA	ERX9267057	NA	NA	AY.43
Z9609	TRUE	1	2106	EPI_ISL_7566545	ERX9267065	NA	NA	AY.5
Z9610	FALSE	0	3843	NA	ERX9266965	NA	NA	AY.122.5
Z9611	FALSE	0	1559	EPI_ISL_7566549	ERX9267069	NA	NA	B.1.617.2
Z9612	FALSE	0	1558	EPI_ISL_7566550	ERX9266994	NA	NA	AY.43
Z9613	FALSE	0	749	EPI_ISL_7566554	ERX9267072	NA	NA	AY.43
Z9614	FALSE	0	1296	EPI_ISL_7566555	ERX9266986	NA	NA	AY.122
Z9615	FALSE	0	1558	EPI_ISL_7566562	ERX9266970	NA	NA	AY.122
Z9616	TRUE	1	1244	NA	NA	NA	NA	AY.43
Z9617	TRUE	1	978	NA	NA	NA	NA	B.1.617.2
Z9618	TRUE	1	2284	NA	NA	NA	NA	AY.122
Z9619	FALSE	0	7293	NA	NA	NA	NA	AY.4.11
Z9620	FALSE	0	11995	NA	NA	NA	NA	B.1.617.2
Z9621	TRUE	1	1415	NA	NA	NA	NA	AY.126
Z9622	FALSE	0	10671	NA	NA	NA	NA	B.1.617.2
Z9623	FALSE	0	4894	NA	NA	NA	NA	AY.129
Z9624	FALSE	0	1818	NA	NA	NA	NA	AY.4
Z9625	TRUE	1	476	NA	NA	NA	NA	B.1.617.2
Z9626	TRUE	1	1027	NA	NA	NA	NA	AY.43
Z9629	TRUE	1	1321	NA	NA	NA	NA	AY.43
Z9630	FALSE	0	5645	NA	NA	NA	NA	AY.62
Z9631	TRUE	1	1304	NA	NA	NA	NA	AY.5
Z9632	TRUE	1	1558	NA	NA	NA	NA	AY.122
Z9633	TRUE	1	707	NA	NA	NA	NA	AY.122
Z9634	FALSE	0	1042	EPI_ISL_7566563	ERX9267005	NA	NA	AY.5
Z9635	FALSE	0	4828	NA	NA	NA	NA	AY.121
Z9636	FALSE	0	3514	NA	NA	NA	NA	AY.43
Z9637	FALSE	0	3655	NA	NA	NA	NA	AY.43
Z9638	FALSE	0	2081	EPI_ISL_7566566	ERX9267103	NA	NA	B.1.617.2
Z9639	TRUE	1	1042	EPI_ISL_7566567	ERX9267058	NA	NA	AY.5
Z9640	TRUE	1	2132	NA	NA	NA	NA	B.1.617.2
Z9641	TRUE	1	2930	NA	NA	NA	NA	AY.43
Z9642	FALSE	0	5580	NA	NA	NA	NA	B.1.617.2
Z9643	FALSE	0	8158	NA	NA	NA	NA	AY.122
Z9644	FALSE	0	2797	NA	NA	NA	NA	AY.4
Z9645	FALSE	0	27576	NA	ERX9267073	NA	NA	Unassigned
Z9646	FALSE	0	3166	NA	ERX9266987	NA	NA	AY.122
Z9647	FALSE	0	3773	NA	NA	NA	NA	B.1.617.2
Z9648	FALSE	0	4012	NA	NA	NA	NA	B.1.617.2
Z9649	TRUE	1	2698	NA	NA	NA	NA	AY.98
Z9650	TRUE	1	1410	NA	NA	NA	NA	B.1.617.2
Z9651	FALSE	0	1042	EPI_ISL_7566575	ERX9267050	NA	NA	AY.5
Z9652	FALSE	0	748	EPI_ISL_7566576	ERX9267008	NA	NA	B.1.617.2
Z9653	FALSE	0	1384	EPI_ISL_7566581	ERX9266990	NA	NA	AY.121.1
Z9654	FALSE	0	1789	EPI_ISL_7566582	ERX9266969	NA	NA	AY.39
Z9655	FALSE	0	1352	EPI_ISL_7566586	ERX9267088	NA	NA	AY.43
Z9656	FALSE	0	2513	EPI_ISL_7566587	ERX9266975	NA	NA	AY.122
Z9657	FALSE	0	1324	EPI_ISL_7566591	ERX9266977	NA	NA	AY.43
Z9658	FALSE	0	1558	EPI_ISL_7566592	ERX9267060	NA	NA	AY.122
Z9659	FALSE	0	769	EPI_ISL_7566597	ERX9267087	NA	NA	AY.5
Z9660	FALSE	0	2187	EPI_ISL_7566598	ERX9267010	NA	NA	AY.43
Z9661	FALSE	0	2289	EPI_ISL_7566601	ERX9266968	NA	NA	AY.122
Z9662	FALSE	0	1244	EPI_ISL_7566602	ERX9266981	NA	NA	AY.122
Z9663	FALSE	0	1851	EPI_ISL_7566608	ERX9267089	NA	NA	AY.5
Z9664	FALSE	0	1966	NA	NA	NA	NA	B.1.617.2
Z9665	TRUE	1	749	NA	NA	NA	NA	B.1.617.2
Z9666	TRUE	1	1285	NA	NA	NA	NA	B.1.617.2
Z9667	TRUE	1	1295	EPI_ISL_7566609	ERX9267064	NA	NA	AY.122
Z9668	TRUE	1	151	NA	NA	NA	NA	AY.127
Z9669	TRUE	1	1551	NA	NA	NA	NA	AY.34
Z9670	TRUE	1	1618	NA	NA	NA	NA	AY.125
Z9671	TRUE	1	1381	NA	NA	NA	NA	AY.4.8
Z9672	TRUE	1	820	NA	NA	NA	NA	AY.34
Z9673	TRUE	1	2880	NA	NA	NA	NA	AY.4.8
Z9674	TRUE	1	151	NA	NA	NA	NA	AY.43
Z9675	FALSE	0	10878	NA	NA	NA	NA	B.1.617.2
Z9676	TRUE	1	1245	NA	NA	NA	NA	B.1.617.2
Z9677	TRUE	1	1866	NA	NA	NA	NA	AY.43
Z9678	TRUE	1	1559	NA	NA	NA	NA	AY.43
Z9679	FALSE	0	10318	NA	NA	NA	NA	B.1.617.2
Z9680	TRUE	1	1012	NA	NA	NA	NA	B.1.617.2
Z9681	TRUE	1	1068	NA	NA	NA	NA	B.1.617.2
Z9682	TRUE	1	749	NA	NA	NA	NA	AY.127
Z9683	TRUE	1	2081	NA	NA	NA	NA	B.1.617.2
Z9684	FALSE	0	2497	EPI_ISL_7566614	ERX9266992	NA	NA	AY.43
Z9685	TRUE	1	1526	NA	NA	NA	NA	AY.39
Z9686	TRUE	1	748	NA	NA	NA	NA	AY.39
Z9687	TRUE	1	1540	NA	NA	NA	NA	AY.39
Z9688	TRUE	1	2680	NA	NA	NA	NA	AY.122
Z9689	TRUE	1	1786	NA	NA	NA	NA	AY.122
Z9690	FALSE	0	5985	NA	NA	NA	NA	AY.126
Z9691	FALSE	0	6491	NA	NA	NA	NA	AY.5
Z9692	FALSE	0	5785	NA	NA	NA	NA	AY.43
Z9693	TRUE	1	1532	NA	NA	NA	NA	AY.98
Z9694	FALSE	0	4966	NA	NA	NA	NA	B.1.617.2
Z9695	FALSE	0	6465	NA	NA	NA	NA	B.1.617.2
Z9696	FALSE	0	5037	NA	NA	NA	NA	AY.122
Z9697	FALSE	0	5302	NA	NA	NA	NA	AY.122
Z9698	FALSE	0	1557	NA	NA	NA	NA	AY.122
Z9699	FALSE	0	5013	NA	NA	NA	NA	B.1.617.2
Z9700	TRUE	1	1063	NA	NA	NA	NA	AY.122
Z9701	TRUE	1	1063	NA	NA	NA	NA	AY.122
Z9702	TRUE	1	2397	NA	NA	NA	NA	AY.43.8
Z9703	TRUE	1	1549	NA	NA	NA	NA	B.1.617.2
Z9704	FALSE	0	10605	NA	NA	NA	NA	B.1.617.2
Z9705	FALSE	0	4727	NA	NA	NA	NA	AY.43
Z9706	TRUE	1	951	NA	NA	NA	NA	AY.103
Z9707	FALSE	0	3681	NA	NA	NA	NA	B.1.617.2
Z9708	TRUE	1	2758	NA	NA	NA	NA	B.1.617.2
Z9709	TRUE	1	738	NA	NA	NA	NA	B.1.617.2
Z9710	FALSE	0	3561	NA	NA	NA	NA	AY.43
Z9711	FALSE	0	11591	NA	NA	NA	NA	B.1.617.2
Z9712	FALSE	0	737	NA	NA	NA	NA	AY.43.8
Z9713	FALSE	0	5379	NA	NA	NA	NA	AY.122
Z9714	TRUE	1	1618	NA	NA	NA	NA	AY.122
Z9715	TRUE	1	1326	NA	NA	NA	NA	AY.122
Z9716	TRUE	1	2661	NA	NA	NA	NA	AY.43
Z9717	FALSE	0	6394	NA	NA	NA	NA	AY.43
Z9718	TRUE	1	1925	NA	NA	NA	NA	AY.43
Z9719	FALSE	0	4117	NA	NA	NA	NA	AY.121
Z9720	TRUE	1	1811	NA	NA	NA	NA	AY.42
Z9721	TRUE	1	150	NA	NA	NA	NA	AY.122
Z9722	FALSE	0	2956	EPI_ISL_7566615	ERX9267075	NA	NA	AY.43
Z9723	FALSE	0	5191	NA	NA	NA	NA	AY.122
Z9724	FALSE	0	1378	EPI_ISL_7566623	ERX9266988	NA	NA	AY.43
Z9725	FALSE	0	2919	EPI_ISL_7566633	ERX9267012	NA	NA	AY.43
Z9726	FALSE	0	3121	NA	ERX9267013	NA	NA	AY.122
Z9727	FALSE	0	5407	NA	ERX9267062	NA	NA	AY.43
Z9728	FALSE	0	1813	EPI_ISL_7566634	ERX9267001	NA	NA	AY.46.6
Z9729	FALSE	0	2208	EPI_ISL_7566640	ERX9267070	NA	NA	AY.34
Z9730	FALSE	0	1248	EPI_ISL_7566641	ERX9267094	NA	NA	AY.122
Z9731	TRUE	1	2193	NA	NA	NA	NA	AY.43.8
N1862	FALSE	0	499	NA	NA	NA	NA	AY.4.2
N1863	TRUE	1	125	NA	NA	NA	NA	AY.121
N1871	TRUE	1	369	NA	NA	NA	NA	AY.43
N1872	TRUE	1	360	NA	NA	NA	NA	AY.122
N1873	TRUE	1	587	NA	NA	NA	NA	AY.43
V2036	FALSE	0	5953	NA	ERX9278907	NA	NA	AY.46.6
V2037	FALSE	0	3295	NA	ERX9278988	NA	NA	AY.43
V2106	FALSE	0	2595	EPI_ISL_8377212	NA	NA	NA	AY.46.6
V2038	FALSE	0	24182	NA	ERX9278967	NA	NA	Unassigned
Z9732	FALSE	0	28323	NA	NA	NA	NA	Unassigned
Z9734	TRUE	1	1878	NA	NA	NA	NA	AY.43
Z9735	TRUE	1	2080	EPI_ISL_7548847	ERX9277953	NA	NA	B.1.617.2
Z9736	FALSE	0	3096	NA	ERX9277967	NA	NA	AY.122
Z9737	FALSE	0	474	NA	NA	NA	NA	B.1.617.2
Z9738	TRUE	1	1252	EPI_ISL_7548848	ERX9277954	NA	NA	AY.33
Z9739	TRUE	1	444	EPI_ISL_7548849	ERX9278387	NA	NA	AY.5
Z9740	FALSE	0	5835	NA	NA	NA	NA	AY.43
Z9741	TRUE	1	2455	NA	NA	NA	NA	AY.9.2
Z9742	TRUE	1	1603	EPI_ISL_7548850	ERX9277973	NA	NA	AY.122
Z9743	FALSE	0	5213	NA	NA	NA	NA	AY.122
Z9744	TRUE	1	1573	EPI_ISL_7548851	ERX9277968	NA	NA	AY.9.2
Z9745	TRUE	1	738	EPI_ISL_7548852	ERX9277969	NA	NA	AY.122
Z9746	TRUE	1	2186	EPI_ISL_7548853	ERX9277951	NA	NA	AY.43.8
Z9747	TRUE	1	1565	NA	NA	NA	NA	AY.43
Z9748	FALSE	0	1325	EPI_ISL_7548854	ERX9277944	NA	NA	AY.129
Z9749	TRUE	1	749	EPI_ISL_7548855	ERX9277974	NA	NA	AY.98.1
Z9750	TRUE	1	2719	NA	NA	NA	NA	AY.92
Z9751	TRUE	1	2403	NA	NA	NA	NA	B.1.617.2
Z9752	TRUE	1	1616	NA	NA	NA	NA	AY.121
Z9753	TRUE	1	1362	NA	NA	NA	NA	AY.121
Z9754	TRUE	1	1862	EPI_ISL_7548856	ERX9278362	NA	NA	AY.4.2
Z9755	FALSE	0	1296	EPI_ISL_7548857	ERX9278343	NA	NA	AY.122
Z9756	TRUE	1	1850	NA	NA	NA	NA	AY.5
Z9757	FALSE	0	6072	NA	NA	NA	NA	AY.121
Z9758	TRUE	1	1558	EPI_ISL_7548858	ERX9277980	NA	NA	AY.43
Z9759	TRUE	1	1295	NA	NA	NA	NA	AY.122
Z9760	TRUE	1	1325	NA	NA	NA	NA	AY.122
Z9761	TRUE	1	1740	NA	NA	NA	NA	AY.43
Z9762	FALSE	0	3165	NA	ERX9278357	NA	NA	B.1.617.2
Z9763	TRUE	1	737	NA	NA	NA	NA	AY.122
Z9764	TRUE	1	2278	EPI_ISL_7548859	ERX9278342	NA	NA	AY.4.2
Z9765	TRUE	1	1193	EPI_ISL_7548860	ERX9277942	NA	NA	B.1.617.2
Z9766	TRUE	1	1557	NA	NA	NA	NA	B.1.617.2
Z9767	TRUE	1	1567	EPI_ISL_7548861	ERX9278386	NA	NA	AY.122
Z9768	TRUE	1	868	NA	NA	NA	NA	B.1.617.2
Z9769	FALSE	0	3091	NA	ERX9277960	NA	NA	AY.122
Z9770	TRUE	1	749	EPI_ISL_7548862	ERX9278335	NA	NA	AY.43
Z9771	TRUE	1	350	EPI_ISL_7548863	ERX9278351	NA	NA	AY.9.2
Z9772	TRUE	1	1712	NA	NA	NA	NA	AY.121.1
Z9773	TRUE	1	2208	NA	NA	NA	NA	AY.121.1
Z9774	FALSE	0	1375	EPI_ISL_7548864	ERX9277955	NA	NA	AY.9.2
Z9775	FALSE	0	8009	NA	NA	NA	NA	AY.127
Z9776	TRUE	1	424	EPI_ISL_7548865	ERX9278354	NA	NA	AY.43
Z9777	TRUE	1	2170	NA	NA	NA	NA	AY.121
Z9778	FALSE	0	4049	NA	NA	NA	NA	AY.43
Z9779	TRUE	1	981	EPI_ISL_7548866	ERX9277941	NA	NA	AY.98.1
Z9780	TRUE	1	1785	EPI_ISL_7548867	ERX9278340	NA	NA	AY.98.1
Z9781	TRUE	1	1062	NA	NA	NA	NA	AY.43
Z9782	TRUE	1	1477	EPI_ISL_7548868	ERX9278383	NA	NA	AY.43
Z9783	TRUE	1	2696	NA	NA	NA	NA	AY.43
Z9784	TRUE	1	1301	EPI_ISL_7548869	ERX9278390	NA	NA	AY.122
Z9785	TRUE	1	425	EPI_ISL_7548870	ERX9277950	NA	NA	B.1.617.2
Z9786	TRUE	1	961	EPI_ISL_7548871	ERX9277965	NA	NA	AY.43
Z9787	TRUE	1	2186	NA	NA	NA	NA	AY.43
Z9788	TRUE	1	797	NA	NA	NA	NA	B.1.617.2
Z9789	TRUE	1	1615	EPI_ISL_7548872	ERX9277956	NA	NA	AY.122
Z9790	TRUE	1	751	EPI_ISL_7548873	ERX9278388	NA	NA	AY.43
Z9791	TRUE	1	2110	EPI_ISL_7548874	ERX9278392	NA	NA	AY.122
Z9792	TRUE	1	1028	EPI_ISL_7548875	ERX9277963	NA	NA	AY.122
Z9793	TRUE	1	1781	EPI_ISL_7548876	ERX9278358	NA	NA	B.1.617.2
Z9794	TRUE	1	1467	EPI_ISL_7548877	ERX9278337	NA	NA	B.1.617.2
Z9795	TRUE	1	1938	NA	NA	NA	NA	AY.4.6
Z9796	TRUE	1	1700	EPI_ISL_7548878	ERX9277957	NA	NA	B.1.617.2
Z9797	TRUE	1	796	EPI_ISL_7548879	ERX9278349	NA	NA	AY.121.1
Z9798	TRUE	1	796	EPI_ISL_7548880	ERX9277981	NA	NA	AY.121.1
Z9799	TRUE	1	1069	EPI_ISL_7548881	ERX9278384	NA	NA	AY.121.1
Z9800	TRUE	1	1557	NA	NA	NA	NA	AY.126
Z9801	TRUE	1	2759	EPI_ISL_7548882	ERX9277983	NA	NA	B.1.617.2
Z9802	FALSE	0	1558	NA	NA	NA	NA	AY.46.6
Z9803	TRUE	1	2581	EPI_ISL_7548883	ERX9277982	NA	NA	AY.43
Z9804	TRUE	1	748	EPI_ISL_7548884	ERX9278359	NA	NA	AY.122
Z9805	TRUE	1	1558	EPI_ISL_7548885	ERX9278363	NA	NA	AY.122
Z9806	FALSE	0	1886	NA	NA	NA	NA	B.1.617.2
Z9807	TRUE	1	981	EPI_ISL_7548886	ERX9278345	NA	NA	AY.43.8
Z9808	TRUE	1	151	NA	NA	NA	NA	AY.43
Z9809	TRUE	1	1289	EPI_ISL_7548887	ERX9278350	NA	NA	AY.44
Z9810	TRUE	1	440	EPI_ISL_7548888	ERX9277962	NA	NA	AY.43
Z9811	TRUE	1	1426	EPI_ISL_7548889	ERX9278336	NA	NA	B.1.617.2
Z9981	TRUE	1	473	EPI_ISL_7549048	NA	NA	NA	B.1.617.2
Z9982	TRUE	1	738	EPI_ISL_7549049	NA	NA	NA	AY.122
Z9983	TRUE	1	403	EPI_ISL_7549050	NA	NA	NA	AY.42
Z9984	TRUE	1	435	EPI_ISL_7549051	NA	NA	NA	B.1.617.2
Z9985	TRUE	1	661	EPI_ISL_7549052	NA	NA	NA	AY.122
Z9986	TRUE	1	856	EPI_ISL_7549053	NA	NA	NA	AY.9.2
Z9987	TRUE	1	873	EPI_ISL_7549054	NA	NA	NA	AY.4
Z9988	FALSE	0	4988	NA	NA	NA	NA	AY.126
Z9989	TRUE	1	526	EPI_ISL_7549055	NA	NA	NA	AY.126
Z9990	TRUE	1	758	EPI_ISL_7549056	NA	NA	NA	AY.126
Z9991	TRUE	1	526	EPI_ISL_7549057	NA	NA	NA	AY.126
Z9992	TRUE	1	861	EPI_ISL_7549058	NA	NA	NA	AY.127
Z9993	FALSE	0	10889	NA	NA	NA	NA	B.1.617.2
Z9994	TRUE	1	150	EPI_ISL_7549059	NA	NA	NA	AY.43
Z9995	TRUE	1	151	EPI_ISL_7549060	NA	NA	NA	AY.43
Z9996	TRUE	1	670	EPI_ISL_7549061	NA	NA	NA	B.1.617.2
Z9997	TRUE	1	733	EPI_ISL_7549062	NA	NA	NA	B.1.617.2
Z9998	TRUE	1	152	EPI_ISL_7549064	NA	NA	NA	B.1.617.2
Z10109	TRUE	1	507	EPI_ISL_7549087	NA	NA	NA	AY.44
Z10110	TRUE	1	471	EPI_ISL_7549088	NA	NA	NA	AY.43
Z9883	TRUE	1	2502	NA	NA	NA	NA	AY.122
Z9884	TRUE	1	476	NA	NA	NA	NA	AY.98.1
Z9885	TRUE	1	2444	NA	NA	NA	NA	AY.98
Z9886	FALSE	0	703	NA	NA	NA	NA	B.1.617.2
Z9887	FALSE	0	5183	NA	NA	NA	NA	AY.98
Z9888	FALSE	0	1041	NA	NA	NA	NA	AY.126
Z9889	TRUE	1	2140	NA	NA	NA	NA	AY.43
Z10111	TRUE	1	1063	EPI_ISL_7549089	NA	NA	NA	AY.122
Z10125	FALSE	0	10896	NA	NA	NA	NA	B.1.617.2
Z10126	TRUE	1	764	EPI_ISL_7549102	NA	NA	NA	AY.121
Z9899	TRUE	1	1707	NA	NA	NA	NA	AY.98.1
Z10128	TRUE	1	742	EPI_ISL_7549104	NA	NA	NA	B.1.617.2
Z9900	FALSE	0	3974	NA	NA	NA	NA	AY.122
Z9901	TRUE	1	472	NA	NA	NA	NA	B.1.617.2
Z9902	TRUE	1	1866	NA	NA	NA	NA	B.1.617.2
Z9903	FALSE	0	3186	NA	NA	NA	NA	B.1.617.2
Z10131	TRUE	1	151	EPI_ISL_7549107	NA	NA	NA	AY.43
V2040	FALSE	0	8852	NA	ERX9278962	NA	NA	B.1.617.2
V2041	FALSE	0	2186	EPI_ISL_7734217	ERX9278903	NA	NA	AY.127
V2042	FALSE	0	2519	EPI_ISL_7734218	ERX9278909	NA	NA	B.1.617.2
V2043	FALSE	0	1325	EPI_ISL_7734219	ERX9278973	NA	NA	B.1.617.2
V2044	FALSE	0	7085	NA	ERX9278956	NA	NA	AY.121.1
N1868	FALSE	0	85	NA	NA	NA	NA	BA.1.18
Z9733	FALSE	0	11429	NA	ERX9277958	NA	NA	B.1.617.2
Z9999	FALSE	0	6440	NA	NA	NA	NA	AY.122
Z10000	TRUE	1	1779	EPI_ISL_7549065	NA	NA	NA	AY.42
Z9812	TRUE	1	675	EPI_ISL_7548890	ERX9278393	NA	NA	AY.42
Z9813	TRUE	1	693	EPI_ISL_7548891	ERX9277977	NA	NA	B.1.617.2
Z9814	TRUE	1	981	EPI_ISL_7548892	ERX9277979	NA	NA	AY.129
Z10001	TRUE	1	150	EPI_ISL_7549066	NA	NA	NA	AY.129
Z9815	TRUE	1	430	EPI_ISL_7548893	ERX9277986	NA	NA	AY.122
Z10002	FALSE	0	241	EPI_ISL_7549067	NA	NA	NA	AY.126
Z10003	TRUE	1	473	EPI_ISL_7549068	NA	NA	NA	B.1.617.2
Z10004	TRUE	1	1026	EPI_ISL_7549069	NA	NA	NA	AY.121
Z10005	TRUE	1	151	EPI_ISL_7549070	NA	NA	NA	AY.127
Z9816	TRUE	1	1588	EPI_ISL_7548894	ERX9277952	NA	NA	AY.5
Z9817	TRUE	1	1018	EPI_ISL_7548895	ERX9278355	NA	NA	AY.43
Z10006	TRUE	1	151	EPI_ISL_7549071	NA	NA	NA	AY.43
Z10007	FALSE	0	11141	NA	NA	NA	NA	B.1.617.2
Z10008	TRUE	1	2055	EPI_ISL_7549072	NA	NA	NA	AY.129
Z9818	TRUE	1	413	EPI_ISL_7548896	ERX9277970	NA	NA	AY.127
Z9819	TRUE	1	413	EPI_ISL_7548897	ERX9278338	NA	NA	AY.129
Z10009	TRUE	1	413	EPI_ISL_7549073	NA	NA	NA	AY.129
Z9820	FALSE	0	1603	EPI_ISL_7548898	ERX9277943	NA	NA	AY.43.8
Z9821	FALSE	0	981	EPI_ISL_7548899	ERX9278385	NA	NA	AY.43
Z10010	FALSE	0	1602	EPI_ISL_7549074	NA	NA	NA	AY.122
Z9822	FALSE	0	3036	NA	ERX9277947	NA	NA	AY.122
Z9823	TRUE	1	981	EPI_ISL_7548957	ERX9278352	NA	NA	AY.112
Z10011	TRUE	1	1750	EPI_ISL_7549075	NA	NA	NA	AY.4.2
Z10012	TRUE	1	1011	EPI_ISL_7549076	NA	NA	NA	AY.122
Z9824	TRUE	1	753	EPI_ISL_7548958	ERX9277961	NA	NA	AY.43.8
Z9825	TRUE	1	930	EPI_ISL_7548959	ERX9277978	NA	NA	BA.1
Z9826	TRUE	1	1866	NA	NA	NA	NA	AY.127
Z9827	FALSE	0	1247	NA	NA	NA	NA	AY.98.1
Z9828	TRUE	1	975	EPI_ISL_7548960	ERX9278344	NA	NA	AY.122
Z9829	TRUE	1	1827	NA	NA	NA	NA	AY.46.6
Z9830	TRUE	1	1107	EPI_ISL_7548961	ERX9277966	NA	NA	B.1.617.2
Z9831	FALSE	0	3199	NA	ERX9278396	NA	NA	AY.42
Z9832	TRUE	1	749	NA	NA	NA	NA	AY.127
Z9833	TRUE	1	902	EPI_ISL_7548962	ERX9278395	NA	NA	AY.43
Z9834	TRUE	1	1070	EPI_ISL_7548963	ERX9278360	NA	NA	B.1.617.2
Z9835	FALSE	0	3149	NA	ERX9278394	NA	NA	AY.122
Z10013	TRUE	1	444	EPI_ISL_7549077	NA	NA	NA	AY.5
Z9836	TRUE	1	1032	EPI_ISL_7548964	ERX9277949	NA	NA	AY.43.8
Z9837	TRUE	1	2422	EPI_ISL_7548965	ERX9277945	NA	NA	AY.43.8
Z9838	TRUE	1	1912	EPI_ISL_7548966	ERX9278339	NA	NA	BA.1.18
Z9839	TRUE	1	151	EPI_ISL_7548967	ERX9277972	NA	NA	AY.98.1
Z9840	TRUE	1	451	EPI_ISL_7548968	ERX9277946	NA	NA	AY.43
Z9841	TRUE	1	1494	EPI_ISL_7548969	ERX9278364	NA	NA	B.1.617.2
Z9842	TRUE	1	749	NA	NA	NA	NA	AY.122
Z9843	TRUE	1	748	EPI_ISL_7548970	ERX9278389	NA	NA	AY.98.1
Z9844	TRUE	1	1866	NA	NA	NA	NA	AY.127
Z9845	TRUE	1	1041	EPI_ISL_7548971	ERX9278361	NA	NA	AY.5.4
Z9846	TRUE	1	764	EPI_ISL_7548972	ERX9278346	NA	NA	AY.121
Z9847	TRUE	1	2229	EPI_ISL_7548973	ERX9277964	NA	NA	AY.126
Z9848	FALSE	0	29902	NA	ERX9277975	NA	NA	Unassigned
Z9849	TRUE	1	382	EPI_ISL_7548974	ERX9278356	NA	NA	AY.43
Z9850	TRUE	1	1550	NA	NA	NA	NA	AY.33
Z9851	FALSE	0	3147	NA	NA	NA	NA	AY.127
Z9852	TRUE	1	1399	NA	NA	NA	NA	B.1.617.2
Z9853	FALSE	0	5645	NA	NA	NA	NA	AY.43.5
Z9854	FALSE	0	1383	NA	NA	NA	NA	AY.121
Z9855	FALSE	0	1557	NA	NA	NA	NA	AY.43
Z9856	FALSE	0	1295	EPI_ISL_7548975	ERX9278347	NA	NA	AY.43
Z9857	TRUE	1	977	EPI_ISL_7548976	ERX9277948	NA	NA	AY.121
Z9858	TRUE	1	1616	EPI_ISL_7548977	ERX9278348	NA	NA	AY.121
Z9859	TRUE	1	1632	NA	NA	NA	NA	AY.43
Z9860	TRUE	1	2140	NA	NA	NA	NA	AY.122
Z9861	TRUE	1	1557	NA	NA	NA	NA	AY.43
Z9862	TRUE	1	1296	EPI_ISL_7548978	ERX9277976	NA	NA	AY.43
Z9863	TRUE	1	1325	NA	NA	NA	NA	B.1.617.2
Z9864	FALSE	0	5105	NA	NA	NA	NA	AY.122
Z9865	TRUE	1	2186	EPI_ISL_7548979	ERX9278391	NA	NA	AY.46.2
Z9866	FALSE	0	3491	NA	NA	NA	NA	AY.43
Z9867	TRUE	1	1736	EPI_ISL_7548980	ERX9278397	NA	NA	AY.122
Z9868	FALSE	0	938	NA	NA	NA	NA	AY.5
Z9869	FALSE	0	1618	EPI_ISL_7548981	ERX9277971	NA	NA	AY.5
Z9870	TRUE	1	2175	NA	NA	NA	NA	B.1.617.2
Z9871	TRUE	1	2389	NA	NA	NA	NA	AY.4
Z9872	TRUE	1	2483	NA	NA	NA	NA	AY.121
Z9873	TRUE	1	2514	NA	NA	NA	NA	AY.122
Z9874	FALSE	0	14612	NA	NA	NA	NA	B.1.617.2
Z9875	TRUE	1	1699	EPI_ISL_7548982	ERX9277985	NA	NA	AY.122
Z9876	FALSE	0	9097	NA	ERX9277984	NA	NA	B.1.617.2
Z9877	TRUE	1	2771	NA	NA	NA	NA	B.1.617.2
Z9878	FALSE	0	4893	NA	NA	NA	NA	AY.46
Z9879	FALSE	0	3590	NA	NA	NA	NA	AY.122
Z9880	TRUE	1	2418	NA	NA	NA	NA	AY.122
Z9881	FALSE	0	9087	NA	ERX9277959	NA	NA	B.1.617.2
Z9882	TRUE	1	1300	EPI_ISL_7548983	ERX9278353	NA	NA	AY.122
Z9890	FALSE	0	838	EPI_ISL_7548984	ERX9278341	NA	NA	AY.122
Z9891	TRUE	1	472	NA	NA	NA	NA	AY.121
Z9892	FALSE	0	11053	NA	NA	NA	NA	B.1.617.2
Z9893	FALSE	0	4734	NA	NA	NA	NA	B.1.617.2
Z9894	FALSE	0	4221	NA	NA	NA	NA	AY.126
Z9895	TRUE	1	151	NA	NA	NA	NA	AY.43
Z9896	FALSE	0	2533	NA	NA	NA	NA	AY.9.2
Z9897	FALSE	0	3241	NA	NA	NA	NA	BA.1.19
Z9898	TRUE	1	1416	NA	NA	NA	NA	AY.122
Z9904	FALSE	0	3474	NA	NA	NA	NA	BA.1
Z9905	FALSE	0	4344	NA	NA	NA	NA	AY.34
Z9906	TRUE	1	1853	NA	NA	NA	NA	AY.122
Z9907	FALSE	0	1	NA	NA	NA	NA	Unassigned
Z9908	TRUE	1	2185	NA	NA	NA	NA	AY.122
Z9909	TRUE	1	2418	NA	NA	NA	NA	AY.122
Z9910	FALSE	0	4514	NA	NA	NA	NA	AY.122
Z9911	TRUE	1	1722	NA	NA	NA	NA	AY.122
Z9912	TRUE	1	2138	NA	NA	NA	NA	AY.122
Z9913	TRUE	1	1056	NA	NA	NA	NA	AY.43
Z9914	TRUE	1	707	NA	NA	NA	NA	AY.127
V2045	FALSE	0	6863	NA	ERX9278986	NA	NA	AY.122
V2046	FALSE	0	2273	EPI_ISL_7734220	ERX9278977	NA	NA	AY.43.8
V2058	FALSE	0	1056	EPI_ISL_7880859	ERX9294005	NA	NA	AY.43.8
V2047	FALSE	0	3146	NA	ERX9278921	NA	NA	B.1.617.2
V2048	FALSE	0	10572	NA	ERX9278969	NA	NA	B.1.617.2
Z10224	FALSE	0	5782	NA	ERX9274440	NA	NA	B.1.1.529
Z10225	TRUE	1	381	EPI_ISL_7570269	NA	NA	NA	AY.43
Z10226	TRUE	1	150	EPI_ISL_7570270	ERX9274416	NA	NA	AY.122
Z10227	FALSE	0	5584	NA	ERX9284097	NA	NA	B.1.617.2
Z10228	TRUE	1	1709	EPI_ISL_7570271	ERX9274419	NA	NA	AY.121
Z10229	FALSE	0	4245	NA	ERX9274435	NA	NA	B.1.617.2
Z10230	FALSE	0	151	EPI_ISL_7570272	ERX9274425	NA	NA	AY.43
Z10231	TRUE	1	459	EPI_ISL_7570273	ERX9278756	NA	NA	AY.43
Z10232	TRUE	1	747	EPI_ISL_7570274	ERX9284098	NA	NA	AY.122
Z10233	TRUE	1	150	EPI_ISL_7570275	ERX9278755	NA	NA	B.1.617.2
Z10234	TRUE	1	459	EPI_ISL_7570276	NA	NA	NA	B.1.617.2
Z10235	FALSE	0	9519	NA	NA	NA	NA	B.1.617.2
Z10236	FALSE	0	11909	NA	ERX9278754	NA	NA	B.1.617.2
Z10237	TRUE	1	151	EPI_ISL_7570277	ERX9274431	NA	NA	AY.127
Z10238	TRUE	1	703	EPI_ISL_7570278	ERX9274444	NA	NA	AY.122
Z10239	TRUE	1	151	EPI_ISL_7570279	ERX9312929	NA	NA	AY.46.6
N1875	FALSE	0	315	NA	NA	NA	NA	AY.121
N1876	TRUE	1	253	NA	NA	NA	NA	AY.43
N1882	TRUE	1	82	NA	NA	NA	NA	AY.43
N1883	TRUE	1	471	NA	NA	NA	NA	AY.122
N1884	TRUE	1	504	NA	NA	NA	NA	BA.1.18
N1886	FALSE	0	353	NA	NA	NA	NA	AY.43
N1887	TRUE	1	90	NA	NA	NA	NA	AY.4
N1888	TRUE	1	350	NA	NA	NA	NA	AY.121
N1889	FALSE	0	361	NA	NA	NA	NA	AY.127
N1890	TRUE	1	355	NA	NA	NA	NA	AY.124
N1892	FALSE	0	351	NA	NA	NA	NA	AY.122
N1893	TRUE	1	354	NA	NA	NA	NA	AY.122
N1894	TRUE	1	85	NA	NA	NA	NA	AY.4.9
N1895	TRUE	1	135	NA	NA	NA	NA	AY.44
N1901	TRUE	1	96	NA	NA	NA	NA	AY.43
V2073	FALSE	0	2273	NA	NA	NA	NA	AY.122
V2074	TRUE	1	2991	NA	NA	NA	NA	AY.46.6
V2059	FALSE	0	1603	EPI_ISL_7880861	ERX9293993	NA	NA	AY.43.8
Z10132	FALSE	0	2852	EPI_ISL_7570175	NA	NA	NA	AY.121.1
Z10133	TRUE	1	875	EPI_ISL_7570176	NA	NA	NA	B.1.617.2
Z10134	TRUE	1	2065	EPI_ISL_7570177	NA	NA	NA	B.1.617.2
Z10135	TRUE	1	151	EPI_ISL_7570178	NA	NA	NA	AY.43
Z10136	FALSE	0	459	EPI_ISL_7570232	NA	NA	NA	AY.43
Z10137	TRUE	1	472	EPI_ISL_7570179	NA	NA	NA	B.1.617.2
Z10138	TRUE	1	151	EPI_ISL_7570180	NA	NA	NA	AY.43
Z10139	TRUE	1	923	EPI_ISL_7570181	NA	NA	NA	AY.14
Z10140	TRUE	1	444	EPI_ISL_7570182	NA	NA	NA	AY.5
Z10141	TRUE	1	1565	EPI_ISL_7570183	NA	NA	NA	AY.43
Z10142	TRUE	1	708	EPI_ISL_7570184	NA	NA	NA	AY.43
Z10143	TRUE	1	444	EPI_ISL_7570185	NA	NA	NA	AY.5
Z10144	FALSE	0	227	EPI_ISL_7570186	NA	NA	NA	AY.43
Z10145	TRUE	1	473	EPI_ISL_7570187	NA	NA	NA	AY.121
Z10146	FALSE	0	420	EPI_ISL_7570188	NA	NA	NA	AY.43
Z10147	TRUE	1	748	EPI_ISL_7570189	NA	NA	NA	AY.43
Z10148	FALSE	0	8291	NA	NA	NA	NA	AY.43
Z10149	TRUE	1	716	EPI_ISL_7570190	NA	NA	NA	AY.43
Z10150	TRUE	1	2557	EPI_ISL_7570191	NA	NA	NA	AY.43
Z10151	FALSE	0	6121	NA	NA	NA	NA	AY.46.6
Z10152	TRUE	1	672	EPI_ISL_7570192	NA	NA	NA	AY.5
Z10153	TRUE	1	444	EPI_ISL_7570193	NA	NA	NA	AY.5
Z10154	TRUE	1	1260	EPI_ISL_7570194	NA	NA	NA	AY.122
Z10155	FALSE	0	10882	NA	NA	NA	NA	B.1.617.2
Z10156	TRUE	1	764	EPI_ISL_7570195	NA	NA	NA	AY.121
Z10157	TRUE	1	763	EPI_ISL_7570196	NA	NA	NA	AY.121
Z10158	TRUE	1	151	EPI_ISL_7570197	NA	NA	NA	AY.122
Z10159	TRUE	1	764	EPI_ISL_7570200	NA	NA	NA	AY.121
Z10160	TRUE	1	2224	EPI_ISL_7570201	NA	NA	NA	B.1.617.2
Z10161	FALSE	0	8980	NA	NA	NA	NA	B.1.617.2
Z10162	TRUE	1	2194	EPI_ISL_7570202	NA	NA	NA	AY.122
Z10163	TRUE	1	693	EPI_ISL_7570203	NA	NA	NA	B.1.617.2
Z10164	TRUE	1	1835	EPI_ISL_7570204	NA	NA	NA	AY.4.2
Z10165	FALSE	0	6346	NA	NA	NA	NA	AY.122
Z10166	TRUE	1	740	EPI_ISL_7570205	NA	NA	NA	AY.122
Z10167	TRUE	1	1297	EPI_ISL_7570206	NA	NA	NA	AY.122
Z10168	TRUE	1	2186	EPI_ISL_7570207	NA	NA	NA	AY.43
Z10169	TRUE	1	542	EPI_ISL_7570233	NA	NA	NA	AY.43
Z10170	TRUE	1	1589	EPI_ISL_7570208	NA	NA	NA	B.1.617.2
Z10171	TRUE	1	151	EPI_ISL_7570209	NA	NA	NA	AY.43
Z10172	FALSE	0	727	EPI_ISL_7570210	NA	NA	NA	AY.43.8
Z10173	TRUE	1	152	EPI_ISL_7570234	NA	NA	NA	AY.43
Z10174	FALSE	0	150	EPI_ISL_7570211	NA	NA	NA	AY.43
Z10175	TRUE	1	748	EPI_ISL_7570212	NA	NA	NA	AY.127
Z10176	FALSE	0	662	EPI_ISL_7570213	NA	NA	NA	AY.92
Z10177	FALSE	0	3069	NA	NA	NA	NA	AY.4.4
Z10178	TRUE	1	475	EPI_ISL_7570214	NA	NA	NA	AY.43.8
Z10179	TRUE	1	444	EPI_ISL_7570215	NA	NA	NA	AY.5
Z10180	TRUE	1	743	EPI_ISL_7570235	NA	NA	NA	B.1.617.2
Z10181	TRUE	1	1533	EPI_ISL_7570216	NA	NA	NA	AY.121
Z10182	TRUE	1	1561	EPI_ISL_7570217	NA	NA	NA	AY.122
Z10183	TRUE	1	1028	EPI_ISL_7570218	NA	NA	NA	AY.122
Z10184	FALSE	0	709	EPI_ISL_7570219	NA	NA	NA	AY.122
Z10185	TRUE	1	1027	EPI_ISL_7570220	NA	NA	NA	AY.122
Z10186	TRUE	1	786	EPI_ISL_7570221	NA	NA	NA	B.1.617.2
Z10187	TRUE	1	440	EPI_ISL_7570222	NA	NA	NA	B.1.617.2
Z10188	TRUE	1	1006	EPI_ISL_7570236	NA	NA	NA	AY.43.8
Z10189	TRUE	1	739	EPI_ISL_7570237	NA	NA	NA	AY.122
Z10190	TRUE	1	151	EPI_ISL_7570238	NA	NA	NA	AY.127
Z10191	TRUE	1	703	EPI_ISL_7570239	NA	NA	NA	AY.122
Z10192	FALSE	0	151	EPI_ISL_7570240	NA	NA	NA	AY.43
Z10193	TRUE	1	475	EPI_ISL_7570241	NA	NA	NA	AY.122
Z10194	TRUE	1	458	EPI_ISL_7570242	NA	NA	NA	AY.43.8
Z10195	TRUE	1	1072	EPI_ISL_7570243	NA	NA	NA	AY.121
Z10196	FALSE	0	433	EPI_ISL_7570244	NA	NA	NA	AY.46
Z10197	TRUE	1	1718	EPI_ISL_7570245	NA	NA	NA	AY.4.2.5
Z10198	TRUE	1	796	EPI_ISL_7570246	NA	NA	NA	AY.43
Z10199	TRUE	1	151	EPI_ISL_7570247	NA	NA	NA	AY.127
Z10200	FALSE	0	11068	NA	NA	NA	NA	B.1.617.2
Z10201	TRUE	1	706	EPI_ISL_7570248	NA	NA	NA	AY.92
Z10202	TRUE	1	472	EPI_ISL_7570249	NA	NA	NA	AY.121.1
Z10203	TRUE	1	1337	EPI_ISL_7570250	NA	NA	NA	AY.121.1
Z10204	TRUE	1	1007	EPI_ISL_7570251	NA	NA	NA	AY.5
Z10205	TRUE	1	748	EPI_ISL_7570252	NA	NA	NA	AY.43.8
Z10206	TRUE	1	993	EPI_ISL_7570253	NA	NA	NA	B.1.617.2
Z10207	FALSE	0	475	EPI_ISL_7570254	NA	NA	NA	AY.122
Z10208	TRUE	1	437	EPI_ISL_7570255	NA	NA	NA	AY.34.1
Z10209	TRUE	1	1343	EPI_ISL_7570256	NA	NA	NA	AY.122
Z10210	FALSE	0	3536	NA	NA	NA	NA	B.1.617.2
Z10211	FALSE	0	152	EPI_ISL_7570257	NA	NA	NA	AY.122
Z10212	TRUE	1	2306	EPI_ISL_7570258	NA	NA	NA	B.1.617.2
Z10213	TRUE	1	150	EPI_ISL_7570259	NA	NA	NA	AY.129
Z10214	TRUE	1	869	EPI_ISL_7570260	NA	NA	NA	B.1.617.2
Z10215	FALSE	0	4056	NA	NA	NA	NA	AY.122
Z10216	TRUE	1	1105	EPI_ISL_7570261	NA	NA	NA	AY.46.6
Z10217	TRUE	1	472	EPI_ISL_7570262	NA	NA	NA	B.1.617.2
Z10218	FALSE	0	1557	EPI_ISL_7570263	NA	NA	NA	AY.122
Z10219	FALSE	0	476	EPI_ISL_7570264	NA	NA	NA	AY.43
Z10220	FALSE	0	1372	EPI_ISL_7570265	NA	NA	NA	B.1.617.2
Z10221	TRUE	1	796	EPI_ISL_7570266	NA	NA	NA	B.1.617.2
Z10222	TRUE	1	1611	EPI_ISL_7570267	NA	NA	NA	AY.121
Z10223	TRUE	1	700	EPI_ISL_7570268	NA	NA	NA	B.1.617.2
N1878	TRUE	1	351	NA	NA	NA	NA	AY.5
N1879	TRUE	1	364	NA	NA	NA	NA	AY.43
N1880	TRUE	1	366	NA	NA	NA	NA	AY.121
N1881	TRUE	1	299	NA	NA	NA	NA	AY.43
N1885	TRUE	1	365	NA	NA	NA	NA	AY.46.6
N1891	TRUE	1	545	NA	NA	NA	NA	AY.5
N1896	TRUE	1	105	NA	NA	NA	NA	AY.43
N1897	TRUE	1	354	NA	NA	NA	NA	AY.43
N1898	TRUE	1	176	NA	NA	NA	NA	AY.122
N1899	TRUE	1	355	NA	NA	NA	NA	AY.122
V537	FALSE	0	984	EPI_ISL_7263918	ERX10437805	NA	NA	B.1.367
V538	FALSE	0	10570	NA	ERX10437800	NA	NA	Unassigned
V539	FALSE	0	29556	NA	ERX10437797	NA	NA	Unassigned
V540	FALSE	0	368	EPI_ISL_7263919	ERX10437798	NA	NA	C.35
V541	FALSE	0	937	EPI_ISL_7263920	ERX10437802	NA	NA	B.1.177.86
V542	FALSE	0	29225	NA	ERX10438284	NA	NA	Unassigned
V543	FALSE	0	4180	NA	ERX10438281	NA	NA	B.1.1.70
V2075	TRUE	1	1772	NA	NA	NA	NA	AY.5
V2076	FALSE	0	1274	NA	NA	NA	NA	B.1.617.2
V2077	FALSE	0	3243	NA	NA	NA	NA	AY.98.1
V2078	FALSE	0	10777	NA	NA	NA	NA	B.1.617.2
V2079	FALSE	0	1016	NA	NA	NA	NA	AY.43.8
V2052	FALSE	0	2455	EPI_ISL_7734404	ERX9290412	NA	NA	AY.43.8
Z10390	TRUE	1	1097	EPI_ISL_7734412	ERX9289798	NA	NA	B.1.617.2
Z10391	TRUE	1	2275	EPI_ISL_7734414	ERX9290400	NA	NA	AY.122
Z10392	TRUE	1	1052	EPI_ISL_7734415	ERX9290384	NA	NA	AY.4.2
Z10393	TRUE	1	1729	EPI_ISL_7734417	ERX9290404	NA	NA	B.1.617.2
Z10394	TRUE	1	733	EPI_ISL_7734418	ERX9289842	NA	NA	B.1.617.2
Z10395	FALSE	0	1590	EPI_ISL_7734419	ERX9289848	NA	NA	AY.43
Z10396	FALSE	0	7231	NA	ERX9290408	NA	NA	AY.42
Z10397	FALSE	0	1018	EPI_ISL_7734420	ERX9289843	NA	NA	AY.33
Z10398	TRUE	1	2223	EPI_ISL_7734422	ERX9289866	NA	NA	BA.1
Z10399	FALSE	0	3166	NA	ERX9290395	NA	NA	BA.1
Z10400	FALSE	0	1070	EPI_ISL_7734423	ERX9289817	NA	NA	B.1.617.2
Z10401	TRUE	1	1071	EPI_ISL_7734425	ERX9289838	NA	NA	AY.9.2
Z10402	TRUE	1	979	EPI_ISL_7734426	ERX9289830	NA	NA	AY.39
Z10403	TRUE	1	1063	EPI_ISL_7734428	ERX9290390	NA	NA	AY.43
Z10404	TRUE	1	1557	EPI_ISL_7734429	ERX9289846	NA	NA	AY.6
Z10405	TRUE	1	662	EPI_ISL_7734431	ERX9290411	NA	NA	AY.92
Z10240	FALSE	0	3284	NA	ERX9278931	NA	NA	B.1.617.2
Z10241	FALSE	0	3215	NA	ERX9278974	NA	NA	AY.43
Z10406	TRUE	1	748	EPI_ISL_7734432	ERX9290407	NA	NA	AY.122
Z10407	TRUE	1	749	EPI_ISL_7734433	ERX9289841	NA	NA	AY.122
Z10408	TRUE	1	2274	EPI_ISL_7734434	ERX9289856	NA	NA	AY.122
Z10242	TRUE	1	151	EPI_ISL_7734221	ERX9278936	NA	NA	AY.127
Z10243	TRUE	1	475	EPI_ISL_7734222	ERX9278963	NA	NA	AY.122
Z10409	TRUE	1	2969	EPI_ISL_7734435	ERX9290378	NA	NA	AY.4
Z10244	TRUE	1	688	EPI_ISL_7734223	ERX9278904	NA	NA	AY.122
Z10245	TRUE	1	703	EPI_ISL_7734225	ERX9278920	NA	NA	AY.122
Z10246	TRUE	1	444	EPI_ISL_7734226	ERX9278906	NA	NA	AY.5
Z10247	FALSE	0	704	EPI_ISL_7734228	ERX9278987	NA	NA	AY.43
Z10248	FALSE	0	151	EPI_ISL_7734229	ERX9278948	NA	NA	AY.43
Z10249	TRUE	1	208	EPI_ISL_7734231	ERX9278926	NA	NA	AY.127
Z10250	TRUE	1	150	EPI_ISL_7734232	ERX9278970	NA	NA	AY.127
Z10251	FALSE	0	3034	NA	ERX9278975	NA	NA	AY.126
Z10410	FALSE	0	809	EPI_ISL_7734436	ERX9290392	NA	NA	AY.122
Z10252	TRUE	1	1385	EPI_ISL_7734234	ERX9278952	NA	NA	AY.121.1
Z10411	TRUE	1	1866	EPI_ISL_7734437	ERX9290391	NA	NA	AY.43
Z10253	FALSE	0	10968	NA	ERX9278947	NA	NA	B.1.617.2
Z10254	FALSE	0	3919	NA	ERX9278966	NA	NA	AY.127
Z10255	FALSE	0	472	EPI_ISL_7734236	ERX9278953	NA	NA	AY.121.1
Z10256	TRUE	1	1243	EPI_ISL_7734237	ERX9278944	NA	NA	AY.43.8
Z10257	FALSE	0	5708	NA	ERX9278930	NA	NA	AY.51
Z10258	FALSE	0	1557	EPI_ISL_7734239	ERX9278929	NA	NA	AY.122
Z10259	FALSE	0	5267	NA	ERX9278919	NA	NA	AY.43
Z10260	FALSE	0	3718	NA	ERX9278955	NA	NA	AY.43
Z10261	TRUE	1	406	EPI_ISL_7734240	ERX9278941	NA	NA	AY.33
Z10262	FALSE	0	7259	NA	ERX9278943	NA	NA	AY.43
Z10263	FALSE	0	4955	NA	ERX9278971	NA	NA	AY.43
Z10264	TRUE	1	1291	EPI_ISL_7734242	NA	NA	NA	B.1.617.2
Z10265	FALSE	0	991	EPI_ISL_7734243	ERX9278950	NA	NA	AY.34
Z10266	TRUE	1	754	EPI_ISL_7734245	ERX9278933	NA	NA	AY.43
Z10267	TRUE	1	2683	EPI_ISL_7734246	ERX9278942	NA	NA	AY.4
Z10268	TRUE	1	430	EPI_ISL_7734248	ERX9278908	NA	NA	AY.122
Z10269	TRUE	1	754	EPI_ISL_7734249	ERX9278951	NA	NA	AY.122
Z10270	FALSE	0	3699	NA	ERX9278989	NA	NA	AY.7.1
Z10271	TRUE	1	472	EPI_ISL_7734251	ERX9278934	NA	NA	B.1.617.2
Z10272	TRUE	1	475	EPI_ISL_7734253	ERX9278980	NA	NA	AY.98.1
Z10273	FALSE	0	3014	NA	ERX9278958	NA	NA	AY.129
Z10274	TRUE	1	2080	EPI_ISL_7734254	ERX9278914	NA	NA	B.1.617.2
Z10275	FALSE	0	3437	NA	ERX9278937	NA	NA	AY.43
Z10276	TRUE	1	1029	EPI_ISL_7734256	ERX9278960	NA	NA	AY.121
Z10277	TRUE	1	1297	EPI_ISL_7734257	ERX9278945	NA	NA	AY.122
Z10278	FALSE	0	151	EPI_ISL_7734259	ERX9278913	NA	NA	AY.122
Z10279	TRUE	1	1992	EPI_ISL_7734260	ERX9278923	NA	NA	AY.122
Z10280	TRUE	1	151	EPI_ISL_7734262	ERX9278964	NA	NA	AY.122
Z10281	TRUE	1	1067	EPI_ISL_7734263	ERX9278949	NA	NA	AY.122
Z10282	TRUE	1	801	EPI_ISL_7734265	ERX9278916	NA	NA	AY.98.1
Z10283	TRUE	1	2219	EPI_ISL_7734267	ERX9278928	NA	NA	B.1.617.2
Z10412	FALSE	0	3112	NA	ERX9290405	NA	NA	AY.122
Z10284	FALSE	0	152	EPI_ISL_7734268	ERX9278940	NA	NA	AY.122
Z10285	TRUE	1	1115	EPI_ISL_7734270	ERX9278925	NA	NA	AY.4.2
Z10286	FALSE	0	3884	NA	ERX9278922	NA	NA	B.1.617.2
Z10287	FALSE	0	9252	NA	ERX9278905	NA	NA	B.1.617.2
Z10288	TRUE	1	1611	EPI_ISL_7734271	ERX9278912	NA	NA	AY.43
Z10413	TRUE	1	2388	EPI_ISL_7734438	ERX9290402	NA	NA	B.1.617.2
Z10414	TRUE	1	2797	EPI_ISL_7734439	ERX9289793	NA	NA	B.1.617.2
Z10415	TRUE	1	1011	EPI_ISL_7734440	ERX9289865	NA	NA	AY.122
Z10416	TRUE	1	749	EPI_ISL_7734441	ERX9289849	NA	NA	AY.122
Z10417	FALSE	0	3024	NA	ERX9289824	NA	NA	AY.92
Z10418	FALSE	0	12129	NA	ERX9290393	NA	NA	B.1.617.2
Z10419	FALSE	0	3106	NA	ERX9290403	NA	NA	AY.92
Z10420	TRUE	1	2276	EPI_ISL_7734442	ERX9289851	NA	NA	B.1.617.2
Z10421	FALSE	0	3243	NA	ERX9290401	NA	NA	AY.4
Z10422	TRUE	1	1866	EPI_ISL_7734443	ERX9290389	NA	NA	AY.43
Z10423	FALSE	0	7207	NA	ERX9289839	NA	NA	AY.4.2
Z10424	FALSE	0	3117	NA	ERX9290383	NA	NA	AY.4.2
Z10425	TRUE	1	1552	EPI_ISL_7734445	ERX9290413	NA	NA	AY.43
Z10426	TRUE	1	2012	EPI_ISL_7734446	ERX9289855	NA	NA	B.1.617.2
Z10427	TRUE	1	1918	EPI_ISL_7734448	ERX9289845	NA	NA	AY.122
Z10428	TRUE	1	1251	EPI_ISL_7734449	ERX9289829	NA	NA	BA.1.18
Z10429	TRUE	1	748	EPI_ISL_7734451	ERX9300593	NA	NA	AY.43
Z10430	TRUE	1	151	EPI_ISL_7734452	ERX9290380	NA	NA	AY.122
Z10431	FALSE	0	6261	NA	ERX9289821	NA	NA	AY.122
Z10432	TRUE	1	1729	EPI_ISL_7734454	ERX9289795	NA	NA	AY.9.2
Z10433	TRUE	1	2439	EPI_ISL_7734455	ERX9289792	NA	NA	B.1.617.2
Z10434	FALSE	0	3442	NA	ERX9290387	NA	NA	AY.43
Z10289	TRUE	1	333	EPI_ISL_7734273	ERX9278959	NA	NA	AY.43
Z10290	TRUE	1	738	EPI_ISL_7734274	ERX9278979	NA	NA	AY.46.6
Z10291	TRUE	1	1548	EPI_ISL_7734276	ERX9278915	NA	NA	AY.43
Z10292	TRUE	1	708	EPI_ISL_7734277	ERX9278954	NA	NA	AY.122
Z10293	TRUE	1	2615	EPI_ISL_7734279	ERX9278917	NA	NA	AY.4
Z10294	TRUE	1	2443	EPI_ISL_7734281	ERX9278968	NA	NA	AY.43
Z10295	TRUE	1	151	EPI_ISL_7734282	ERX9278984	NA	NA	AY.43
Z10296	TRUE	1	1308	EPI_ISL_7734284	ERX9278991	NA	NA	AY.122
Z10435	TRUE	1	1866	EPI_ISL_7734521	ERX9289836	NA	NA	AY.43
Z10297	TRUE	1	240	EPI_ISL_7734285	ERX9278972	NA	NA	AY.126
Z10298	TRUE	1	566	EPI_ISL_7734287	ERX9278946	NA	NA	AY.126
Z10299	TRUE	1	2905	EPI_ISL_7734288	ERX9278957	NA	NA	AY.126
Z10300	FALSE	0	3429	NA	ERX9278965	NA	NA	AY.122
Z10301	TRUE	1	151	EPI_ISL_7734390	ERX9278985	NA	NA	AY.122
Z10436	FALSE	0	2189	EPI_ISL_7734522	ERX9289835	NA	NA	B.1.617.2
Z10437	TRUE	1	1914	EPI_ISL_7734523	ERX9290410	NA	NA	AY.43
Z10438	TRUE	1	2274	EPI_ISL_7734524	ERX9289828	NA	NA	AY.43
Z10439	TRUE	1	2585	EPI_ISL_7734525	ERX9289844	NA	NA	AY.4
Z10440	TRUE	1	2081	EPI_ISL_7734526	ERX9289853	NA	NA	AY.4
Z10441	TRUE	1	2487	EPI_ISL_7734528	ERX9289823	NA	NA	B.1.617.2
Z10442	TRUE	1	1552	EPI_ISL_7734529	ERX9290398	NA	NA	B.1.617.2
Z10443	TRUE	1	1582	EPI_ISL_7734530	ERX9289822	NA	NA	AY.43.8
Z10444	TRUE	1	1685	EPI_ISL_7734531	ERX9290396	NA	NA	AY.43.8
Z10445	TRUE	1	1808	EPI_ISL_7734532	ERX9289837	NA	NA	B.1.617.2
Z10302	TRUE	1	1966	EPI_ISL_7734391	ERX9278910	NA	NA	AY.100
Z10446	TRUE	1	151	EPI_ISL_7734533	ERX9290397	NA	NA	AY.122
Z10447	FALSE	0	1646	EPI_ISL_7734535	ERX9290406	NA	NA	AY.121.1
Z10448	TRUE	1	1062	EPI_ISL_7734538	ERX9290382	NA	NA	AY.129
Z10449	FALSE	0	2187	EPI_ISL_7734540	ERX9289832	NA	NA	B.1.617.2
Z10450	FALSE	0	1865	EPI_ISL_7734543	ERX9289854	NA	NA	AY.43
Z10451	FALSE	0	11138	NA	ERX9290388	NA	NA	B.1.617.2
Z10452	TRUE	1	1302	EPI_ISL_7734544	ERX9289857	NA	NA	B.1.617.2
Z10453	TRUE	1	2275	EPI_ISL_7734546	ERX9289840	NA	NA	AY.43
Z10454	FALSE	0	3364	NA	ERX9289794	NA	NA	AY.43
Z10303	FALSE	0	1677	EPI_ISL_7734392	ERX9278939	NA	NA	AY.4.6
Z10304	TRUE	1	1394	EPI_ISL_7734393	ERX9278932	NA	NA	AY.43
Z10455	TRUE	1	2255	EPI_ISL_7734548	ERX9289850	NA	NA	AY.126
Z10456	TRUE	1	749	EPI_ISL_7734550	ERX9289827	NA	NA	B.1.617.2
Z10457	TRUE	1	1615	EPI_ISL_7734552	ERX9289826	NA	NA	B.1.617.2
Z10458	TRUE	1	655	EPI_ISL_7734554	ERX9289831	NA	NA	AY.92
Z10459	TRUE	1	1865	EPI_ISL_7734556	ERX9290377	NA	NA	AY.43.8
Z10305	TRUE	1	2617	EPI_ISL_7734394	ERX9278976	NA	NA	AY.122
Z10306	TRUE	1	2850	EPI_ISL_7734395	ERX9278935	NA	NA	AY.43
Z10460	TRUE	1	1371	EPI_ISL_7734559	ERX9289797	NA	NA	AY.44
Z10307	TRUE	1	151	EPI_ISL_7734397	ERX9278911	NA	NA	AY.122
Z10308	TRUE	1	465	EPI_ISL_7734398	ERX9278983	NA	NA	AY.122
Z10461	FALSE	0	3120	NA	ERX9289847	NA	NA	AY.4.8
Z10309	FALSE	0	10246	NA	ERX9278990	NA	NA	B.1.617.2
Z10310	FALSE	0	7066	NA	ERX9278924	NA	NA	AY.122
Z10462	TRUE	1	2273	EPI_ISL_7734561	ERX9289852	NA	NA	AY.129
Z10463	TRUE	1	733	EPI_ISL_7734564	ERX9289818	NA	NA	B.1.617.2
Z10311	FALSE	0	9284	NA	ERX9278927	NA	NA	B.1.617.2
Z10464	TRUE	1	1063	EPI_ISL_7734566	ERX9289833	NA	NA	AY.43
Z10465	TRUE	1	1733	EPI_ISL_7734567	ERX9290399	NA	NA	AY.127
Z10466	TRUE	1	1071	EPI_ISL_7734569	ERX9290394	NA	NA	AY.9.2
Z10312	TRUE	1	1045	EPI_ISL_7734400	ERX9278981	NA	NA	AY.122
V544	FALSE	0	122	EPI_ISL_7360952	ERX10438248	NA	NA	B.1.221
V2053	TRUE	1	1760	EPI_ISL_7734406	ERX9290386	NA	NA	AY.126
V2060	FALSE	0	2739	EPI_ISL_7880863	ERX9294002	NA	NA	AY.126
V2054	FALSE	0	3504	NA	ERX9289858	NA	NA	B.1.617.2
V2061	FALSE	0	5070	NA	ERX9294032	NA	NA	B.1.617.2
N1877	TRUE	1	92	NA	NA	NA	NA	BA.1
V2055	FALSE	0	1603	EPI_ISL_7734408	ERX9289834	NA	NA	AY.43
V2056	FALSE	0	1046	EPI_ISL_7734409	ERX9289820	NA	NA	AY.122
V2057	TRUE	1	700	EPI_ISL_7734410	ERX9290379	NA	NA	B.1.617.2
V2062	FALSE	0	9977	NA	ERX9294015	NA	NA	B.1.617.2
V2107	FALSE	0	3315	NA	NA	NA	NA	AY.4
V2063	FALSE	0	3375	NA	ERX9293994	NA	NA	B.1.617.2
Z10467	TRUE	1	1305	EPI_ISL_7880955	ERX9283911	NA	NA	BA.1
Z10468	TRUE	1	753	EPI_ISL_7880956	ERX9283896	NA	NA	AY.43.8
Z10469	TRUE	1	1539	EPI_ISL_7880957	ERX9283942	NA	NA	AY.121
Z10470	FALSE	0	17383	NA	ERX9283885	NA	NA	B.1.617.2
Z10471	FALSE	0	21941	NA	ERX9283958	NA	NA	B.1.617.2
Z10472	TRUE	1	152	EPI_ISL_7880958	ERX9283872	NA	NA	AY.122
Z10473	TRUE	1	151	EPI_ISL_7880959	ERX9283921	NA	NA	B.1.617.2
Z10474	TRUE	1	1488	EPI_ISL_7880960	ERX9283888	NA	NA	AY.33
Z10475	FALSE	0	151	EPI_ISL_7880961	ERX9283949	NA	NA	B.1.617.2
Z10476	TRUE	1	151	EPI_ISL_7880962	ERX9283895	NA	NA	AY.43
Z10477	FALSE	0	10433	NA	ERX9283945	NA	NA	B.1.617.2
Z10478	TRUE	1	153	EPI_ISL_7880963	ERX9283881	NA	NA	AY.43
Z10479	FALSE	0	13657	NA	ERX9283907	NA	NA	B.1.617.2
Z10480	TRUE	1	526	EPI_ISL_7880964	ERX9283922	NA	NA	AY.126
Z10481	TRUE	1	241	EPI_ISL_7880965	ERX9283950	NA	NA	AY.126
Z10482	TRUE	1	241	EPI_ISL_7880966	ERX9283883	NA	NA	AY.126
Z10483	TRUE	1	436	EPI_ISL_7880967	ERX9283880	NA	NA	AY.121
Z10484	TRUE	1	794	EPI_ISL_7880968	ERX9283953	NA	NA	AY.126
Z10485	TRUE	1	704	EPI_ISL_7880969	ERX9283920	NA	NA	AY.122
Z10486	TRUE	1	966	EPI_ISL_7880970	ERX9283928	NA	NA	B.1.617.2
Z10487	FALSE	0	1776	EPI_ISL_7880971	ERX9283891	NA	NA	AY.43.8
Z10488	TRUE	1	2230	EPI_ISL_7880972	ERX9283867	NA	NA	B.1.617.2
Z10489	TRUE	1	935	EPI_ISL_7880973	ERX9283948	NA	NA	AY.34
Z10490	TRUE	1	652	EPI_ISL_7880974	ERX9283887	NA	NA	B.1.617.2
Z10491	FALSE	0	15280	NA	ERX9283908	NA	NA	B.1.617.2
Z10492	TRUE	1	1552	EPI_ISL_7880975	ERX9283912	NA	NA	B.1.617.2
Z10493	TRUE	1	1463	EPI_ISL_7880976	ERX9283905	NA	NA	AY.34
Z10494	TRUE	1	1221	EPI_ISL_7880977	ERX9283918	NA	NA	AY.127
Z10495	TRUE	1	698	EPI_ISL_7880978	ERX9283869	NA	NA	AY.127
Z10496	TRUE	1	436	EPI_ISL_7880979	ERX9283892	NA	NA	AY.43
Z10497	FALSE	0	3368	NA	ERX9283940	NA	NA	AY.127
Z10498	FALSE	0	3493	NA	ERX9283959	NA	NA	AY.122
Z10499	TRUE	1	965	EPI_ISL_7880980	ERX9283897	NA	NA	AY.4
Z10500	TRUE	1	151	EPI_ISL_7880981	ERX9292802	NA	NA	B.1.617.2
Z10501	TRUE	1	151	EPI_ISL_7880982	ERX9283915	NA	NA	B.1.617.2
Z10502	FALSE	0	20393	NA	ERX9283947	NA	NA	Unassigned
Z10503	TRUE	1	151	EPI_ISL_7880983	ERX9283886	NA	NA	AY.43
Z10504	TRUE	1	159	EPI_ISL_7880984	ERX9283937	NA	NA	B.1.617.2
Z10505	FALSE	0	10542	NA	ERX9283939	NA	NA	B.1.617.2
Z10506	TRUE	1	472	EPI_ISL_7880985	ERX9283919	NA	NA	AY.121
Z10507	TRUE	1	966	EPI_ISL_7880986	ERX9283890	NA	NA	AY.4.6
Z10508	TRUE	1	908	EPI_ISL_7880988	ERX9283916	NA	NA	AY.122
Z10509	FALSE	0	5069	NA	ERX9283898	NA	NA	AY.122
Z10510	FALSE	0	9531	NA	ERX9283925	NA	NA	B.1.617.2
Z10511	TRUE	1	1255	EPI_ISL_7880989	ERX9283946	NA	NA	AY.122
Z10512	FALSE	0	2273	EPI_ISL_7880990	ERX9283901	NA	NA	AY.122
Z10513	FALSE	0	27857	NA	ERX9283944	NA	NA	Unassigned
Z10514	TRUE	1	480	EPI_ISL_7880991	ERX9283923	NA	NA	AY.33
Z10515	FALSE	0	5969	NA	ERX9283904	NA	NA	AY.43
Z10516	TRUE	1	1256	EPI_ISL_7880992	ERX9283893	NA	NA	B.1.617.2
Z10517	TRUE	1	151	EPI_ISL_7880994	ERX9283899	NA	NA	B.1.617.2
Z10518	TRUE	1	2775	EPI_ISL_7880996	ERX9283960	NA	NA	AY.43.8
Z10519	FALSE	0	6114	NA	ERX9283917	NA	NA	AY.43.8
Z10520	FALSE	0	1235	EPI_ISL_7881001	ERX9283931	NA	NA	AY.43
Z10521	TRUE	1	875	EPI_ISL_7881003	ERX9283955	NA	NA	AY.126
Z10522	TRUE	1	2411	EPI_ISL_7881005	ERX9283929	NA	NA	AY.43
Z10523	TRUE	1	738	EPI_ISL_7881007	ERX9283882	NA	NA	AY.122
Z10524	FALSE	0	965	EPI_ISL_7881165	ERX9283878	NA	NA	AY.43
Z10525	TRUE	1	1772	EPI_ISL_7881166	ERX9283951	NA	NA	AY.121
Z10526	FALSE	0	11864	NA	ERX9283894	NA	NA	B.1.617.2
Z10527	TRUE	1	2873	EPI_ISL_7881167	ERX9283900	NA	NA	AY.122
Z10528	TRUE	1	1259	EPI_ISL_7881203	ERX9283913	NA	NA	AY.5
Z10542	FALSE	0	3502	NA	ERX9283910	NA	NA	B.1.617.2
Z10543	FALSE	0	6863	NA	ERX9283924	NA	NA	B.1.617.2
Z10556	FALSE	0	5769	NA	ERX9283954	NA	NA	AY.44
Z10557	FALSE	0	151	EPI_ISL_7881590	ERX9283889	NA	NA	AY.43
Z10558	TRUE	1	1960	EPI_ISL_7881591	ERX9283870	NA	NA	AY.43
Z10559	TRUE	1	2866	EPI_ISL_7881592	ERX9283871	NA	NA	B.1.617.2
Z10567	TRUE	1	349	EPI_ISL_7881597	ERX9283879	NA	NA	AY.121
Z10568	FALSE	0	23942	NA	ERX9283884	NA	NA	B.1.617.2
Z10569	FALSE	0	1094	EPI_ISL_7881598	ERX9283938	NA	NA	AY.126
Z10570	TRUE	1	1231	EPI_ISL_7881599	ERX9283877	NA	NA	B.1.617.2
Z10571	TRUE	1	1588	EPI_ISL_7881600	ERX9283906	NA	NA	AY.44
Z10574	FALSE	0	167	EPI_ISL_7881603	ERX9283932	NA	NA	B.1.617.2
Z10575	TRUE	1	548	EPI_ISL_7881604	ERX9283956	NA	NA	AY.46.6
Z10576	FALSE	0	5158	NA	ERX9283873	NA	NA	B.1.617.2
Z10577	TRUE	1	1285	EPI_ISL_7881605	ERX9283930	NA	NA	B.1.617.2
Z10578	FALSE	0	4174	NA	ERX9283874	NA	NA	AY.4
Z10579	FALSE	0	17312	NA	ERX9283933	NA	NA	B.1.617.2
Z10580	TRUE	1	2866	EPI_ISL_7881606	ERX9283876	NA	NA	AY.122
Z10581	TRUE	1	2839	EPI_ISL_7881607	ERX9283936	NA	NA	AY.122
Z10584	FALSE	0	12598	NA	ERX9283927	NA	NA	B.1.617.2
Z10585	FALSE	0	3547	NA	ERX9283902	NA	NA	AY.126
Z10586	TRUE	1	436	EPI_ISL_7881609	ERX9283914	NA	NA	AY.129
Z10587	FALSE	0	9118	NA	ERX9283903	NA	NA	B.1.617.2
Z10588	FALSE	0	9666	NA	ERX9283941	NA	NA	B.1.617.2
Z10589	FALSE	0	1235	EPI_ISL_7881610	ERX9283909	NA	NA	AY.43.8
Z10590	FALSE	0	2180	EPI_ISL_7881611	ERX9283934	NA	NA	AY.127
N1917	TRUE	1	511	NA	NA	NA	NA	BA.1.1
N1900	TRUE	1	2030	NA	NA	NA	NA	BA.1
V2064	FALSE	0	4017	NA	ERX9294017	NA	NA	AY.43.8
V2065	FALSE	0	2186	EPI_ISL_7880867	ERX9294011	NA	NA	AY.127
V2066	FALSE	0	22236	NA	ERX9293995	NA	NA	Unassigned
V2108	FALSE	0	5730	NA	NA	NA	NA	AY.125
Z10529	FALSE	0	151	EPI_ISL_7881204	ERX9283943	NA	NA	AY.43
Z10530	FALSE	0	16032	NA	ERX9283957	NA	NA	B.1.617.2
Z10531	TRUE	1	151	EPI_ISL_7881205	ERX9283926	NA	NA	AY.46.6
Z10532	TRUE	1	733	EPI_ISL_7881206	ERX9283868	NA	NA	B.1.617.2
Z10533	TRUE	1	161	EPI_ISL_7881207	ERX9283952	NA	NA	B.1.617.2
Z10534	TRUE	1	1481	EPI_ISL_7881208	ERX9283935	NA	NA	AY.5
N1918	TRUE	1	181	NA	NA	NA	NA	BA.1.1
V2067	FALSE	0	12415	NA	ERX9294027	NA	NA	B.1.617.2
V2068	FALSE	0	2820	EPI_ISL_7880952	ERX9294003	NA	NA	AY.43
V2069	FALSE	0	5683	NA	ERX9294012	NA	NA	AY.122
Z10535	TRUE	1	765	EPI_ISL_7881405	ERX9293997	NA	NA	AY.121
Z10536	FALSE	0	8229	NA	ERX9294019	NA	NA	BA.1.10
Z10537	FALSE	0	4847	NA	ERX9294036	NA	NA	B.1.617.2
Z10538	TRUE	1	1859	EPI_ISL_7881576	ERX9294016	NA	NA	B.1.617.2
Z10539	TRUE	1	1324	EPI_ISL_7881577	ERX9294021	NA	NA	B.1.617.2
Z10540	FALSE	0	6314	NA	ERX9293990	NA	NA	B.1.617.2
Z10541	TRUE	1	413	EPI_ISL_7881578	ERX9294004	NA	NA	B.1.617.2
Z10544	TRUE	1	1850	EPI_ISL_7881579	ERX9294008	NA	NA	AY.43.8
Z10545	TRUE	1	1789	EPI_ISL_7881580	ERX9294018	NA	NA	AY.122
Z10546	TRUE	1	951	EPI_ISL_7881581	ERX9294025	NA	NA	AY.9.2
Z10547	TRUE	1	764	EPI_ISL_7881582	ERX9294035	NA	NA	AY.121
Z10548	FALSE	0	1057	EPI_ISL_7881583	ERX9294013	NA	NA	AY.98.1.1
Z10549	TRUE	1	1340	EPI_ISL_7881584	ERX9294026	NA	NA	AY.33
Z10550	TRUE	1	151	EPI_ISL_7881585	ERX9294037	NA	NA	AY.9.2
Z10551	TRUE	1	1552	EPI_ISL_7881586	ERX9294028	NA	NA	AY.46.6
Z10552	TRUE	1	472	EPI_ISL_7881587	ERX9293999	NA	NA	AY.121
Z10553	TRUE	1	151	EPI_ISL_7881588	ERX9294033	NA	NA	AY.9.2
Z10554	FALSE	0	3054	NA	ERX9294000	NA	NA	BA.1
Z10555	TRUE	1	420	EPI_ISL_7881589	ERX9294022	NA	NA	AY.43.8
Z10560	FALSE	0	8687	NA	ERX9294010	NA	NA	B.1.617.2
Z10561	FALSE	0	4545	NA	ERX9293991	NA	NA	B.1.617.2
Z10562	FALSE	0	2543	EPI_ISL_7881593	ERX9293996	NA	NA	AY.43
Z10563	FALSE	0	729	EPI_ISL_7881594	ERX9294014	NA	NA	B.1.617.2
Z10564	FALSE	0	3933	NA	ERX9294031	NA	NA	AY.43
Z10565	FALSE	0	1521	EPI_ISL_7881595	ERX9294020	NA	NA	AY.43
Z10566	FALSE	0	1825	EPI_ISL_7881596	ERX9294024	NA	NA	B.1.617.2
Z10572	FALSE	0	991	EPI_ISL_7881601	ERX9293992	NA	NA	B.1.617.2
Z10573	TRUE	1	152	EPI_ISL_7881602	ERX9294030	NA	NA	B.1.617.2
Z10582	TRUE	1	435	EPI_ISL_7881608	ERX9294006	NA	NA	AY.4.4
Z10583	FALSE	0	3185	NA	ERX9294029	NA	NA	AY.122
N1903	FALSE	0	116	NA	NA	NA	NA	BA.1
N1908	TRUE	1	205	NA	NA	NA	NA	BA.1.18
N1909	FALSE	0	225	NA	NA	NA	NA	BA.1.1
N1910	TRUE	1	80	NA	NA	NA	NA	BA.1
N1911	TRUE	1	135	NA	NA	NA	NA	BA.1.1
N1914	FALSE	0	862	NA	NA	NA	NA	BA.1.1
N1915	TRUE	1	90	NA	NA	NA	NA	BA.1.18
N1924	FALSE	0	276	NA	NA	NA	NA	AY.43
V2080	FALSE	0	25297	NA	ERX9300393	NA	NA	Unassigned
V2081	FALSE	0	27322	NA	ERX9300411	NA	NA	Unassigned
V2070	TRUE	1	1924	EPI_ISL_7880953	ERX9294001	NA	NA	AY.43.8
V2090	FALSE	0	2785	EPI_ISL_8038900	NA	NA	NA	AY.43.8
V2071	FALSE	0	5272	NA	ERX9294009	NA	NA	AY.122
V2072	FALSE	0	1370	EPI_ISL_7880954	ERX9294023	NA	NA	AY.43.8
V2082	TRUE	1	1053	EPI_ISL_7881612	ERX9300435	NA	NA	AY.121
V2083	FALSE	0	1045	EPI_ISL_7881613	ERX9300363	NA	NA	AY.122
Z10591	TRUE	1	1610	NA	NA	NA	NA	AY.121
Z10592	TRUE	1	704	NA	NA	NA	NA	B.1.617.2
Z10593	TRUE	1	1029	NA	NA	NA	NA	B.1.617.2
Z10594	TRUE	1	1823	NA	NA	NA	NA	B.1.617.2
Z10595	TRUE	1	1545	NA	NA	NA	NA	AY.33
Z10596	FALSE	0	1599	NA	NA	NA	NA	AY.121
Z10597	TRUE	1	1953	NA	NA	NA	NA	AY.126
Z10598	TRUE	1	2531	NA	NA	NA	NA	AY.126
Z10599	TRUE	1	1668	NA	NA	NA	NA	AY.126
Z10600	TRUE	1	151	NA	NA	NA	NA	B.1.617.2
Z10601	TRUE	1	150	NA	NA	NA	NA	AY.9.2
Z10602	TRUE	1	708	NA	NA	NA	NA	AY.122
Z10603	TRUE	1	1953	NA	NA	NA	NA	AY.125
Z10604	FALSE	0	2797	NA	NA	NA	NA	AY.126
Z10605	FALSE	0	3700	NA	NA	NA	NA	AY.5
Z10606	TRUE	1	1012	NA	NA	NA	NA	AY.43
Z10607	TRUE	1	1289	NA	NA	NA	NA	AY.43
Z10608	TRUE	1	1834	NA	NA	NA	NA	B.1.617.2
Z10609	FALSE	0	6478	NA	NA	NA	NA	AY.43
Z10610	TRUE	1	1263	NA	NA	NA	NA	AY.5.4
Z10611	FALSE	0	3881	NA	NA	NA	NA	BA.1.1
Z10612	FALSE	0	4132	NA	NA	NA	NA	BA.1.15
Z10613	TRUE	1	1830	NA	NA	NA	NA	AY.122
Z10614	FALSE	0	4900	NA	NA	NA	NA	AY.5.4
Z10615	FALSE	0	1034	NA	NA	NA	NA	AY.98.1
Z10616	TRUE	1	383	NA	NA	NA	NA	AY.129
Z10617	TRUE	1	2459	NA	NA	NA	NA	AY.122
Z10618	TRUE	1	745	NA	NA	NA	NA	AY.122
Z10619	FALSE	0	4647	NA	NA	NA	NA	AY.122
Z10620	TRUE	1	405	NA	NA	NA	NA	AY.122
Z10621	FALSE	0	478	NA	NA	NA	NA	B.1.617.2
Z10622	FALSE	0	4847	NA	NA	NA	NA	B.1.617.2
Z10623	FALSE	0	1295	NA	NA	NA	NA	AY.122
Z10624	FALSE	0	697	NA	NA	NA	NA	B.1.617.2
Z10625	TRUE	1	150	NA	NA	NA	NA	AY.43.8
Z10626	TRUE	1	929	NA	NA	NA	NA	BA.1.1
Z10627	FALSE	0	3614	NA	NA	NA	NA	AY.46.6
Z10628	FALSE	0	3293	NA	NA	NA	NA	AY.122
Z10629	TRUE	1	1098	NA	NA	NA	NA	AY.126
Z10630	FALSE	0	4962	NA	NA	NA	NA	AY.122
Z10631	TRUE	1	2908	NA	NA	NA	NA	B.1.617.2
Z10632	FALSE	0	708	NA	NA	NA	NA	B.1.617.2
Z10633	TRUE	1	1401	NA	NA	NA	NA	B.1.617.2
Z10634	TRUE	1	960	NA	NA	NA	NA	AY.33
Z10635	TRUE	1	970	NA	NA	NA	NA	AY.43.8
Z10636	TRUE	1	1878	NA	NA	NA	NA	AY.121
Z10637	TRUE	1	2186	NA	NA	NA	NA	AY.121
Z10638	TRUE	1	1394	NA	NA	NA	NA	BA.1.1
Z10639	FALSE	0	5634	NA	NA	NA	NA	B.1.617.2
Z10640	FALSE	0	12769	NA	NA	NA	NA	B.1.617.2
Z10641	FALSE	0	3670	NA	NA	NA	NA	AY.5
Z10642	FALSE	0	3791	NA	NA	NA	NA	AY.5
Z10643	FALSE	0	4750	NA	NA	NA	NA	AY.129
Z10644	FALSE	0	17742	NA	NA	NA	NA	B.1.617.2
Z10645	FALSE	0	8652	NA	NA	NA	NA	AY.51
Z10646	TRUE	1	1453	NA	NA	NA	NA	BA.1.1
Z10647	TRUE	1	541	NA	NA	NA	NA	AY.126
Z10648	FALSE	0	2151	NA	NA	NA	NA	AY.127
Z10649	TRUE	1	1557	NA	NA	NA	NA	AY.122
Z10650	FALSE	0	3165	NA	NA	NA	NA	AY.36.1
Z10651	TRUE	1	1193	NA	NA	NA	NA	B.1.617.2
Z10652	FALSE	0	1422	NA	NA	NA	NA	B.1.617.2
Z10653	FALSE	0	5016	NA	NA	NA	NA	AY.121
Z10654	TRUE	1	2886	NA	NA	NA	NA	B.1.617.2
Z10655	TRUE	1	2109	NA	NA	NA	NA	B.1.617.2
Z10656	TRUE	1	1321	NA	NA	NA	NA	AY.121
Z10657	TRUE	1	718	NA	NA	NA	NA	B.1.617.2
Z10658	FALSE	0	29902	NA	NA	NA	NA	Unassigned
Z10659	FALSE	0	151	NA	NA	NA	NA	AY.129
Z10660	TRUE	1	1865	NA	NA	NA	NA	AY.127
Z10661	TRUE	1	732	NA	NA	NA	NA	B.1.617.2
Z10662	TRUE	1	1291	NA	NA	NA	NA	AY.121
Z10663	FALSE	0	3117	NA	NA	NA	NA	AY.4
Z10664	FALSE	0	3971	NA	NA	NA	NA	AY.4
Z10665	TRUE	1	705	NA	NA	NA	NA	AY.121
Z10666	FALSE	0	981	NA	NA	NA	NA	AY.122
Z10667	FALSE	0	435	NA	NA	NA	NA	B.1.617.2
Z10668	FALSE	0	8682	NA	NA	NA	NA	B.1.617.2
Z10669	FALSE	0	1850	NA	NA	NA	NA	AY.5
Z10670	TRUE	1	833	NA	NA	NA	NA	AY.9.2
Z10671	FALSE	0	5413	NA	NA	NA	NA	AY.9.2
Z10672	TRUE	1	1878	NA	NA	NA	NA	AY.126
Z10673	TRUE	1	2366	NA	NA	NA	NA	AY.126
Z10674	TRUE	1	996	NA	NA	NA	NA	AY.121
Z10675	TRUE	1	1557	NA	NA	NA	NA	AY.126
Z10676	TRUE	1	1891	NA	NA	NA	NA	AY.121
Z10677	TRUE	1	1865	NA	NA	NA	NA	AY.122
N1907	TRUE	1	199	NA	NA	NA	NA	BA.1
N1912	TRUE	1	77	NA	NA	NA	NA	BA.1
N1916	TRUE	1	537	NA	NA	NA	NA	AY.125
N1920	TRUE	1	346	NA	NA	NA	NA	AY.4
N1921	TRUE	1	341	NA	NA	NA	NA	AY.98
N1922	TRUE	1	100	NA	NA	NA	NA	AY.43
N1925	TRUE	1	339	NA	NA	NA	NA	AY.121
V2084	FALSE	0	8181	NA	ERX9300428	NA	NA	B.1.617.2
V2085	FALSE	0	1029	EPI_ISL_7881614	ERX9300391	NA	NA	B.1.617.2
V2086	FALSE	0	5328	NA	ERX9300436	NA	NA	AY.121
V2087	FALSE	0	1819	EPI_ISL_7881615	ERX9300413	NA	NA	AY.43
V2088	FALSE	0	5116	NA	ERX9300392	NA	NA	AY.122
V2089	TRUE	1	1520	EPI_ISL_7881770	ERX9300386	NA	NA	BA.1.1
Z10678	FALSE	0	4272	NA	ERX9300403	NA	NA	AY.4.9
Z10679	FALSE	0	3387	NA	ERX9300366	NA	NA	BA.1.1
Z10680	TRUE	1	1592	EPI_ISL_7881771	ERX9300429	NA	NA	AY.36.1
Z10681	FALSE	0	5387	NA	ERX9300415	NA	NA	AY.129
Z10682	FALSE	0	3045	NA	ERX9300420	NA	NA	AY.43
Z10683	TRUE	1	2365	EPI_ISL_7881772	ERX9300437	NA	NA	AY.43.8
Z10684	FALSE	0	8471	NA	ERX9300421	NA	NA	AY.121
Z10685	TRUE	1	1897	EPI_ISL_7881773	ERX9300381	NA	NA	B.1.617.2
Z10686	TRUE	1	1878	EPI_ISL_7881774	ERX9300338	NA	NA	B.1.617.2
Z10687	TRUE	1	1646	EPI_ISL_7881777	ERX9300389	NA	NA	B.1.617.2
Z10688	TRUE	1	1295	EPI_ISL_7881779	ERX9300380	NA	NA	B.1.617.2
Z10689	TRUE	1	2415	EPI_ISL_7881780	ERX9300387	NA	NA	AY.122
Z10690	TRUE	1	1315	EPI_ISL_7881782	ERX9300416	NA	NA	AY.42
Z10691	TRUE	1	1318	EPI_ISL_7881784	ERX9300334	NA	NA	AY.44
Z10692	TRUE	1	1056	EPI_ISL_7881786	ERX9300406	NA	NA	AY.44
Z10693	TRUE	1	2366	EPI_ISL_7881788	ERX9300394	NA	NA	AY.43
Z10694	TRUE	1	1248	EPI_ISL_7881790	ERX9300442	NA	NA	AY.122
Z10695	TRUE	1	2099	EPI_ISL_7881792	ERX9300335	NA	NA	AY.121
Z10696	FALSE	0	3636	NA	ERX9300439	NA	NA	AY.4
Z10697	FALSE	0	4379	NA	ERX9300426	NA	NA	AY.4
Z10698	FALSE	0	2140	EPI_ISL_7881794	ERX9300350	NA	NA	AY.4
Z10699	TRUE	1	1006	EPI_ISL_7881796	ERX9300396	NA	NA	AY.43.8
Z10700	TRUE	1	1557	EPI_ISL_7881798	ERX9300345	NA	NA	AY.98
Z10701	TRUE	1	2199	EPI_ISL_7881799	ERX9300361	NA	NA	AY.121
Z10702	TRUE	1	1966	EPI_ISL_7881801	ERX9300440	NA	NA	AY.36.1
Z10703	TRUE	1	1011	EPI_ISL_7881803	ERX9300372	NA	NA	AY.43
Z10704	TRUE	1	2151	EPI_ISL_7881805	ERX9300409	NA	NA	AY.121
Z10705	FALSE	0	4015	NA	ERX9300404	NA	NA	BA.1.1
Z10706	TRUE	1	1557	EPI_ISL_7881807	ERX9300375	NA	NA	AY.43.8
Z10707	FALSE	0	3370	NA	ERX9300376	NA	NA	B.1.617.2
Z10708	TRUE	1	1557	EPI_ISL_7881809	ERX9300422	NA	NA	AY.122
Z10709	FALSE	0	2099	EPI_ISL_7881811	ERX9300343	NA	NA	AY.43
Z10710	TRUE	1	1063	EPI_ISL_7881813	ERX9300352	NA	NA	AY.127
Z10711	TRUE	1	1557	EPI_ISL_7881815	ERX9300373	NA	NA	AY.43.8
Z10712	FALSE	0	3320	NA	ERX9300414	NA	NA	B.1.617.2
Z10713	TRUE	1	980	EPI_ISL_7881817	ERX9300371	NA	NA	AY.34
Z10714	TRUE	1	1818	EPI_ISL_7881819	ERX9300358	NA	NA	AY.4.9
Z10715	TRUE	1	1070	EPI_ISL_7881821	ERX9300357	NA	NA	AY.121
Z10716	TRUE	1	1646	EPI_ISL_7881823	ERX9300399	NA	NA	B.1.617.2
Z10717	TRUE	1	2039	EPI_ISL_7881825	ERX9300390	NA	NA	BA.1.1
Z10718	TRUE	1	1062	EPI_ISL_7881827	ERX9300354	NA	NA	AY.43.8
Z10719	TRUE	1	439	EPI_ISL_7881829	ERX9300417	NA	NA	B.1.617.2
Z10720	TRUE	1	278	EPI_ISL_7881831	ERX9300425	NA	NA	AY.84
Z10721	FALSE	0	1325	EPI_ISL_7881833	ERX9300430	NA	NA	AY.43
Z10722	TRUE	1	2941	EPI_ISL_7881835	ERX9300367	NA	NA	AY.121
Z10723	TRUE	1	2836	EPI_ISL_7881836	ERX9300368	NA	NA	B.1.617.2
Z10724	TRUE	1	1985	EPI_ISL_7881838	ERX9300377	NA	NA	AY.46.6
Z10725	FALSE	0	3086	NA	ERX9300336	NA	NA	AY.129
Z10726	TRUE	1	1652	EPI_ISL_7881840	ERX9300400	NA	NA	AY.36.1
Z10727	TRUE	1	150	EPI_ISL_7881842	ERX9300402	NA	NA	AY.43.8
Z10728	TRUE	1	754	EPI_ISL_7881844	ERX9300365	NA	NA	AY.43
Z10729	TRUE	1	1878	EPI_ISL_7881846	ERX9300359	NA	NA	AY.121
Z10730	FALSE	0	4128	NA	ERX9300419	NA	NA	AY.43.8
Z10731	FALSE	0	3351	NA	ERX9300398	NA	NA	AY.122
Z10732	FALSE	0	9197	NA	ERX9300441	NA	NA	B.1.617.2
Z10733	TRUE	1	2904	EPI_ISL_7881848	ERX9300374	NA	NA	AY.121
Z10734	FALSE	0	1901	EPI_ISL_7881850	ERX9300351	NA	NA	BA.1
Z10735	FALSE	0	13596	NA	ERX9300353	NA	NA	B.1.617.2
Z10736	TRUE	1	1559	EPI_ISL_7881852	ERX9331183	NA	NA	AY.34
Z10737	FALSE	0	2130	EPI_ISL_7881854	ERX9300383	NA	NA	AY.122
Z10738	FALSE	0	3210	NA	ERX9300333	NA	NA	AY.122
Z10739	FALSE	0	1011	EPI_ISL_7881855	ERX9300401	NA	NA	AY.122
Z10740	TRUE	1	929	EPI_ISL_7881856	ERX9300342	NA	NA	BA.1.1
Z10741	FALSE	0	3988	NA	ERX9300369	NA	NA	B.1.617.2
Z10742	TRUE	1	738	EPI_ISL_7881857	ERX9300431	NA	NA	AY.122
Z10743	FALSE	0	3832	NA	ERX9300344	NA	NA	BA.1.1
Z10744	TRUE	1	1295	EPI_ISL_7881858	ERX9300339	NA	NA	AY.122
Z10745	TRUE	1	2500	EPI_ISL_7882547	ERX9300379	NA	NA	B.1.617.2
Z10746	FALSE	0	3211	NA	ERX9300347	NA	NA	BA.1
Z10747	TRUE	1	1878	EPI_ISL_7882548	ERX9300349	NA	NA	AY.121
Z10748	FALSE	0	5552	NA	ERX9300362	NA	NA	AY.125
Z10749	TRUE	1	1537	EPI_ISL_7882549	ERX9300356	NA	NA	AY.125
Z10750	TRUE	1	2160	EPI_ISL_7882550	ERX9300407	NA	NA	AY.43.8
Z10751	TRUE	1	1696	EPI_ISL_7882551	ERX9300412	NA	NA	AY.43
Z10752	TRUE	1	2083	EPI_ISL_7882552	ERX9300427	NA	NA	AY.43
Z10753	TRUE	1	1856	EPI_ISL_7882553	ERX9300395	NA	NA	B.1.617.2
Z10754	TRUE	1	476	EPI_ISL_7882554	ERX9300424	NA	NA	AY.43
Z10755	TRUE	1	1847	EPI_ISL_7882555	ERX9300423	NA	NA	AY.125
Z10756	TRUE	1	748	EPI_ISL_7882556	ERX9300382	NA	NA	AY.43.8
Z10757	FALSE	0	155	EPI_ISL_7882557	ERX9300346	NA	NA	AY.43
Z10758	TRUE	1	748	EPI_ISL_7882558	ERX9300348	NA	NA	B.1.617.2
Z10759	FALSE	0	1872	EPI_ISL_7882559	ERX9300397	NA	NA	B.1.617.2
N1902	TRUE	1	79	NA	NA	NA	NA	AY.9.2
N1905	TRUE	1	333	NA	NA	NA	NA	AY.43
N1913	TRUE	1	82	NA	NA	NA	NA	BA.1.17.2
N1923	TRUE	1	126	NA	NA	NA	NA	AY.121
N1926	TRUE	1	86	NA	NA	NA	NA	BA.1.18
N1927	TRUE	1	712	NA	NA	NA	NA	BA.1.1
V2091	FALSE	0	21905	NA	NA	NA	NA	Unassigned
V2092	FALSE	0	12821	NA	NA	NA	NA	B.1.617.2
V2093	FALSE	0	362	EPI_ISL_8038901	NA	NA	NA	AY.127
V2094	FALSE	0	1177	EPI_ISL_8038902	NA	NA	NA	AY.127
V2095	FALSE	0	3010	NA	NA	NA	NA	B.1.617.2
Z10760	TRUE	1	477	EPI_ISL_8038809	ERX9318710	NA	NA	AY.98.1
Z10761	TRUE	1	969	EPI_ISL_8038810	ERX9318721	NA	NA	BA.1.1
Z10762	TRUE	1	381	EPI_ISL_8038811	ERX9318702	NA	NA	AY.122
Z10763	TRUE	1	409	EPI_ISL_8038812	ERX9323778	NA	NA	AY.33
Z10764	TRUE	1	869	EPI_ISL_8038813	ERX9318714	NA	NA	B.1.617.2
Z10765	FALSE	0	383	EPI_ISL_8038814	ERX9318711	NA	NA	AY.43
Z10766	TRUE	1	788	EPI_ISL_8038815	ERX9318766	NA	NA	AY.33
Z10767	TRUE	1	704	EPI_ISL_8038816	ERX9318683	NA	NA	AY.121
Z10768	TRUE	1	150	EPI_ISL_8038817	ERX9318733	NA	NA	B.1.617.2
Z10769	FALSE	0	458	EPI_ISL_8038818	ERX9321271	NA	NA	AY.44
Z10770	TRUE	1	930	EPI_ISL_8038819	ERX9318701	NA	NA	BA.1.1
Z10771	TRUE	1	1200	EPI_ISL_8038820	ERX9318708	NA	NA	BA.1.18
Z10772	TRUE	1	150	EPI_ISL_8038821	ERX9318739	NA	NA	AY.43.8
Z10773	TRUE	1	151	EPI_ISL_8038822	ERX9318699	NA	NA	AY.43
Z10774	TRUE	1	2062	EPI_ISL_8038823	ERX9318687	NA	NA	BA.1.1
Z10775	TRUE	1	929	EPI_ISL_8038824	ERX9318712	NA	NA	BA.1.1
Z10776	TRUE	1	150	EPI_ISL_8038825	ERX9318704	NA	NA	B.1.617.2
Z10777	FALSE	0	521	EPI_ISL_8038826	ERX9318786	NA	NA	AY.126
Z10778	TRUE	1	150	EPI_ISL_8038827	ERX9318694	NA	NA	B.1.617.2
Z10779	TRUE	1	403	EPI_ISL_8038828	ERX9318777	NA	NA	AY.36.1
Z10780	TRUE	1	382	EPI_ISL_8038829	ERX9318671	NA	NA	AY.39
Z10781	TRUE	1	964	EPI_ISL_8038830	ERX9318759	NA	NA	AY.43
Z10782	FALSE	0	475	EPI_ISL_8038831	ERX9318684	NA	NA	AY.43
Z10783	FALSE	0	158	EPI_ISL_8038832	ERX9318789	NA	NA	AY.43
Z10784	FALSE	0	150	EPI_ISL_8038833	ERX9318783	NA	NA	AY.43
Z10785	TRUE	1	450	EPI_ISL_8038834	ERX9318719	NA	NA	B.1.617.2
Z10786	TRUE	1	151	EPI_ISL_8038835	ERX9323779	NA	NA	AY.127
Z10787	FALSE	0	151	EPI_ISL_8038836	ERX9323777	NA	NA	AY.43
Z10788	TRUE	1	961	EPI_ISL_8038837	ERX9323772	NA	NA	AY.121
Z10789	TRUE	1	459	EPI_ISL_8038838	ERX9321269	NA	NA	AY.44
Z10790	TRUE	1	738	EPI_ISL_8038839	ERX9323776	NA	NA	AY.122
Z10791	TRUE	1	151	EPI_ISL_8038840	ERX9318700	NA	NA	AY.46.2
Z10792	FALSE	0	152	EPI_ISL_8038841	ERX9318749	NA	NA	AY.43
Z10793	TRUE	1	708	EPI_ISL_8038842	ERX9318723	NA	NA	AY.43.8
Z10794	TRUE	1	383	EPI_ISL_8038843	ERX9318741	NA	NA	AY.129
Z10795	TRUE	1	930	EPI_ISL_8038844	ERX9318768	NA	NA	BA.1.1
Z10796	TRUE	1	930	EPI_ISL_8038845	ERX9318787	NA	NA	BA.1.1
Z10797	TRUE	1	472	EPI_ISL_8038846	ERX9318709	NA	NA	B.1.617.2
Z10798	FALSE	0	472	NA	NA	NA	NA	B.1.617.2
Z10799	TRUE	1	151	EPI_ISL_8038847	ERX9318698	NA	NA	AY.127
Z10800	TRUE	1	754	EPI_ISL_8038848	ERX9318790	NA	NA	AY.43
Z10801	TRUE	1	150	EPI_ISL_8038849	ERX9318664	NA	NA	B.1.617.2
Z10802	TRUE	1	951	EPI_ISL_8038850	ERX9318703	NA	NA	AY.43
Z10803	TRUE	1	150	EPI_ISL_8038851	ERX9318769	NA	NA	AY.43.8
Z10804	TRUE	1	1200	EPI_ISL_8038852	ERX9318717	NA	NA	BA.1
Z10805	TRUE	1	929	EPI_ISL_8038853	ERX9318685	NA	NA	BA.1.15
Z10806	TRUE	1	152	EPI_ISL_8038854	ERX9318715	NA	NA	AY.127
Z10807	TRUE	1	1483	EPI_ISL_8038855	ERX9318744	NA	NA	BA.1.18
Z10808	FALSE	0	421	EPI_ISL_8038856	ERX9318767	NA	NA	AY.43
Z10809	TRUE	1	703	EPI_ISL_8038857	ERX9318686	NA	NA	B.1.617.2
Z10810	TRUE	1	703	EPI_ISL_8038858	ERX9318785	NA	NA	B.1.617.2
Z10811	TRUE	1	151	EPI_ISL_8038859	ERX9318716	NA	NA	AY.43
Z10812	TRUE	1	436	EPI_ISL_8038860	ERX9318729	NA	NA	AY.43
Z10813	TRUE	1	668	EPI_ISL_8038861	ERX9318682	NA	NA	B.1.617.2
Z10814	TRUE	1	667	EPI_ISL_8038862	ERX9318722	NA	NA	B.1.617.2
Z10815	TRUE	1	676	EPI_ISL_8038863	ERX9318731	NA	NA	B.1.617.2
Z10816	TRUE	1	548	EPI_ISL_8038864	ERX9318706	NA	NA	AY.9.2
Z10817	FALSE	0	1462	EPI_ISL_8038865	ERX9318695	NA	NA	BA.1
Z10818	TRUE	1	764	EPI_ISL_8038866	ERX9318718	NA	NA	AY.121
Z10819	TRUE	1	436	EPI_ISL_8038867	ERX9321257	NA	NA	AY.4.11
Z11258	FALSE	0	151	NA	NA	NA	NA	AY.43
Z11259	FALSE	0	3284	NA	NA	NA	NA	AY.122
Z11260	FALSE	0	930	NA	NA	NA	NA	BA.1.1
Z11261	TRUE	1	152	NA	NA	NA	NA	AY.122
Z11262	TRUE	1	476	NA	NA	NA	NA	AY.43
Z10820	TRUE	1	780	EPI_ISL_8038868	ERX9321258	NA	NA	AY.9.2
Z10821	TRUE	1	151	EPI_ISL_8038869	ERX9318697	NA	NA	AY.9.2
Z10822	FALSE	0	548	EPI_ISL_8038870	ERX9318750	NA	NA	AY.9.2
Z10823	TRUE	1	436	EPI_ISL_8038871	ERX9318740	NA	NA	B.1.617.2
Z10824	TRUE	1	973	EPI_ISL_8038872	ERX9318784	NA	NA	B.1.617.2
Z10825	FALSE	0	152	EPI_ISL_8038873	ERX9318757	NA	NA	AY.122
Z10826	FALSE	0	152	EPI_ISL_8038874	ERX9323773	NA	NA	AY.122
Z10827	TRUE	1	466	EPI_ISL_8038875	ERX9318792	NA	NA	AY.122
Z10828	FALSE	0	6706	NA	ERX9321259	NA	NA	BA.1.1
Z10829	FALSE	0	151	EPI_ISL_8038876	ERX9318788	NA	NA	AY.129
Z10830	FALSE	0	151	EPI_ISL_8038877	ERX9318644	NA	NA	AY.129
Z10831	TRUE	1	151	EPI_ISL_8038878	ERX9318758	NA	NA	B.1.617.2
Z10832	TRUE	1	382	EPI_ISL_8038879	ERX9318793	NA	NA	AY.92
Z10833	TRUE	1	382	EPI_ISL_8038880	ERX9323774	NA	NA	AY.92
Z10834	TRUE	1	436	EPI_ISL_8038881	ERX9318674	NA	NA	B.1.617.2
Z10835	FALSE	0	241	EPI_ISL_8038882	ERX9318791	NA	NA	AY.126
Z10836	FALSE	0	2406	EPI_ISL_8038883	ERX9318775	NA	NA	B.1.617.2
Z10837	FALSE	0	150	EPI_ISL_8038884	ERX9318707	NA	NA	B.1.617.2
Z11298	TRUE	1	930	NA	NA	NA	NA	BA.1
Z11302	FALSE	0	11989	NA	NA	NA	NA	B.1.617.2
Z11304	TRUE	1	2330	NA	NA	NA	NA	BA.1.1
Z11305	FALSE	0	6233	NA	NA	NA	NA	AY.126
Z11306	FALSE	0	1778	NA	NA	NA	NA	AY.126
Z11307	FALSE	0	4081	NA	NA	NA	NA	AY.43
Z11308	FALSE	0	2815	NA	NA	NA	NA	AY.126
Z11309	TRUE	1	930	NA	NA	NA	NA	BA.1
Z11310	TRUE	1	2432	NA	NA	NA	NA	B.1.617.2
Z11311	FALSE	0	11950	NA	NA	NA	NA	B.1.617.2
Z11312	TRUE	1	2277	NA	NA	NA	NA	BA.1.1
Z10838	TRUE	1	1010	EPI_ISL_8038885	ERX9318730	NA	NA	AY.43
Z10839	TRUE	1	151	EPI_ISL_8038886	ERX9318705	NA	NA	AY.43
Z10840	FALSE	0	430	EPI_ISL_8038887	ERX9318778	NA	NA	AY.122
Z10841	TRUE	1	788	EPI_ISL_8038888	ERX9318688	NA	NA	AY.33
Z10842	TRUE	1	153	EPI_ISL_8038889	ERX9318689	NA	NA	AY.43
Z10843	TRUE	1	151	EPI_ISL_8038890	ERX9318794	NA	NA	AY.122
Z10844	TRUE	1	548	EPI_ISL_8038891	ERX9323775	NA	NA	AY.46.6
Z10845	TRUE	1	151	EPI_ISL_8038892	ERX9318696	NA	NA	AY.127
Z10846	TRUE	1	658	EPI_ISL_8038893	ERX9318795	NA	NA	AY.131
Z10847	TRUE	1	869	EPI_ISL_8038894	ERX9318720	NA	NA	B.1.617.2
Z10848	TRUE	1	870	EPI_ISL_8038895	ERX9318677	NA	NA	B.1.617.2
Z10849	TRUE	1	383	EPI_ISL_8038896	ERX9318713	NA	NA	AY.34
Z11314	TRUE	1	1308	NA	NA	NA	NA	AY.126
Z11315	TRUE	1	648	NA	NA	NA	NA	AY.43
Z11316	FALSE	0	4231	NA	NA	NA	NA	AY.122
Z11317	TRUE	1	1250	NA	NA	NA	NA	BA.1.1
Z11318	FALSE	0	29902	NA	NA	NA	NA	Unassigned
Z11319	FALSE	0	6655	NA	NA	NA	NA	BA.1.1
Z11320	TRUE	1	548	NA	NA	NA	NA	AY.9.2
Z11321	FALSE	0	3322	NA	NA	NA	NA	B.1.617.2
Z11322	TRUE	1	151	NA	NA	NA	NA	B.1.617.2
Z11323	TRUE	1	1095	NA	NA	NA	NA	AY.9.2
Z11324	TRUE	1	152	NA	NA	NA	NA	AY.34
Z11325	TRUE	1	382	NA	NA	NA	NA	AY.122
Z11326	FALSE	0	13490	NA	NA	NA	NA	B.1.617.2
Z11327	TRUE	1	703	NA	NA	NA	NA	B.1.617.2
Z11328	FALSE	0	7304	NA	NA	NA	NA	AY.43
Z10850	TRUE	1	659	EPI_ISL_8038897	ERX9318651	NA	NA	AY.131
Z10851	TRUE	1	869	EPI_ISL_8038898	ERX9321270	NA	NA	B.1.617.2
Z10852	TRUE	1	868	EPI_ISL_8038899	ERX9318668	NA	NA	B.1.617.2
Z11329	FALSE	0	8348	NA	NA	NA	NA	AY.43
Z11330	FALSE	0	6518	NA	NA	NA	NA	AY.43
N1904	TRUE	1	176	NA	NA	NA	NA	BA.1.17
N1906	TRUE	1	87	NA	NA	NA	NA	BA.1.17.2
N1919	TRUE	1	82	NA	NA	NA	NA	BA.1.1
N1928	TRUE	1	544	NA	NA	NA	NA	BA.1.15.1
N1929	TRUE	1	89	NA	NA	NA	NA	BA.1.1
V2096	FALSE	0	4449	NA	NA	NA	NA	AY.34
V2097	FALSE	0	732	EPI_ISL_8038903	NA	NA	NA	B.1.617.2
V2098	TRUE	1	1529	EPI_ISL_8038904	NA	NA	NA	AY.126
V2099	FALSE	0	4388	NA	NA	NA	NA	AY.43
V2109	FALSE	0	4069	NA	NA	NA	NA	AY.43
Z10853	FALSE	0	3199	NA	NA	NA	NA	B.1.617.2
Z10854	TRUE	1	472	EPI_ISL_8038906	NA	NA	NA	AY.121
Z10855	TRUE	1	472	EPI_ISL_8038907	NA	NA	NA	AY.121
Z10856	FALSE	0	240	EPI_ISL_8038908	NA	NA	NA	AY.126
Z10857	TRUE	1	930	EPI_ISL_8038950	NA	NA	NA	BA.1.18
Z10858	TRUE	1	930	EPI_ISL_8038952	NA	NA	NA	BA.1.18
Z10859	FALSE	0	776	EPI_ISL_8038953	NA	NA	NA	AY.43
Z10860	TRUE	1	151	EPI_ISL_8038954	NA	NA	NA	AY.43
Z10861	TRUE	1	472	EPI_ISL_8038955	NA	NA	NA	AY.121
Z10862	TRUE	1	708	EPI_ISL_8038956	NA	NA	NA	AY.129
Z10863	TRUE	1	792	EPI_ISL_8038958	NA	NA	NA	AY.36.1
Z10864	TRUE	1	436	EPI_ISL_8038959	NA	NA	NA	B.1.617.2
Z10865	TRUE	1	2158	EPI_ISL_8038960	NA	NA	NA	BA.1
Z10866	TRUE	1	682	EPI_ISL_8038961	NA	NA	NA	AY.33
Z10867	FALSE	0	1	NA	NA	NA	NA	Unassigned
Z10868	TRUE	1	472	EPI_ISL_8038962	NA	NA	NA	AY.121
Z10869	FALSE	0	1	NA	NA	NA	NA	Unassigned
Z10870	TRUE	1	702	EPI_ISL_8038964	NA	NA	NA	B.1.617.2
Z10871	TRUE	1	472	EPI_ISL_8038965	NA	NA	NA	B.1.617.2
Z10872	FALSE	0	6736	NA	NA	NA	NA	AY.121
Z10873	TRUE	1	150	EPI_ISL_8038966	NA	NA	NA	AY.43
Z10874	TRUE	1	150	EPI_ISL_8038967	NA	NA	NA	AY.43
Z10875	TRUE	1	151	EPI_ISL_8038968	NA	NA	NA	AY.43
Z10934	FALSE	0	1193	EPI_ISL_8376954	ERX9317353	NA	NA	B.1.617.2
Z10935	TRUE	1	1063	EPI_ISL_8376955	ERX9317357	NA	NA	AY.122
Z10936	TRUE	1	151	EPI_ISL_8376956	ERX9317412	NA	NA	AY.43
Z10876	TRUE	1	151	EPI_ISL_8038969	NA	NA	NA	AY.43
Z10877	TRUE	1	150	EPI_ISL_8038971	NA	NA	NA	AY.43
Z10878	TRUE	1	383	EPI_ISL_8038972	NA	NA	NA	AY.129
Z10879	FALSE	0	703	EPI_ISL_8038973	NA	NA	NA	B.1.617.2
Z10880	TRUE	1	151	EPI_ISL_8038974	NA	NA	NA	AY.43
Z10881	TRUE	1	472	EPI_ISL_8038975	NA	NA	NA	AY.121
Z10882	TRUE	1	181	EPI_ISL_8038976	NA	NA	NA	B.1.617.2
Z10883	TRUE	1	666	EPI_ISL_8038978	NA	NA	NA	B.1.617.2
Z10884	TRUE	1	241	EPI_ISL_8038979	NA	NA	NA	AY.126
Z10885	TRUE	1	1385	EPI_ISL_8038980	NA	NA	NA	AY.126
Z11263	FALSE	0	3117	NA	NA	NA	NA	BA.1.1
Z10886	TRUE	1	151	EPI_ISL_8038981	NA	NA	NA	AY.126
Z10887	TRUE	1	930	EPI_ISL_8038982	NA	NA	NA	BA.1.1
Z11264	TRUE	1	1955	NA	NA	NA	NA	AY.126
Z10888	TRUE	1	718	EPI_ISL_8038984	NA	NA	NA	B.1.617.2
Z10889	TRUE	1	436	EPI_ISL_8038985	NA	NA	NA	AY.4.11
Z11265	TRUE	1	1243	NA	NA	NA	NA	B.1.617.2
Z10890	FALSE	0	6388	NA	NA	NA	NA	AY.122
Z10891	FALSE	0	1049	EPI_ISL_8038986	NA	NA	NA	AY.121
Z11266	FALSE	0	1411	NA	NA	NA	NA	B.1.617.2
Z11267	FALSE	0	19020	NA	NA	NA	NA	B.1.617.2
Z11268	TRUE	1	2042	NA	NA	NA	NA	AY.126
Z11269	FALSE	0	7410	NA	NA	NA	NA	AY.121
Z11270	TRUE	1	2699	NA	NA	NA	NA	AY.127
Z11271	TRUE	1	748	NA	NA	NA	NA	AY.46.6
Z11272	TRUE	1	1478	NA	NA	NA	NA	AY.126
Z11273	TRUE	1	1295	NA	NA	NA	NA	AY.122
Z11274	FALSE	0	1846	NA	NA	NA	NA	AY.43
Z11275	TRUE	1	1960	NA	NA	NA	NA	BA.1.1
Z11276	TRUE	1	1576	NA	NA	NA	NA	AY.122
Z11277	TRUE	1	1259	NA	NA	NA	NA	B.1.617.2
Z11278	TRUE	1	1588	NA	NA	NA	NA	AY.127
Z11279	TRUE	1	1581	NA	NA	NA	NA	AY.121
Z11280	TRUE	1	1295	NA	NA	NA	NA	AY.122
Z10892	TRUE	1	424	EPI_ISL_8038987	NA	NA	NA	AY.43
Z10893	TRUE	1	472	EPI_ISL_8038988	NA	NA	NA	AY.121
Z10894	TRUE	1	151	EPI_ISL_8038989	NA	NA	NA	AY.43
Z10895	TRUE	1	472	EPI_ISL_8038990	NA	NA	NA	AY.121
Z10896	TRUE	1	701	EPI_ISL_8038992	NA	NA	NA	AY.4.2
Z10897	FALSE	0	6136	NA	NA	NA	NA	AY.71
Z10898	TRUE	1	626	EPI_ISL_8038993	NA	NA	NA	AY.43
Z10899	TRUE	1	1058	EPI_ISL_8038994	NA	NA	NA	AY.33
Z10900	TRUE	1	151	EPI_ISL_8038995	NA	NA	NA	AY.43
Z10901	TRUE	1	541	EPI_ISL_8038996	NA	NA	NA	AY.126
Z10902	TRUE	1	436	EPI_ISL_8038998	NA	NA	NA	AY.111
Z10903	TRUE	1	1058	EPI_ISL_8038999	NA	NA	NA	AY.33
Z10904	TRUE	1	2397	EPI_ISL_8039000	NA	NA	NA	AY.127
Z10905	TRUE	1	703	EPI_ISL_8039001	NA	NA	NA	B.1.617.2
Z10906	TRUE	1	436	EPI_ISL_8039002	NA	NA	NA	AY.43
Z10907	FALSE	0	7458	NA	NA	NA	NA	AY.43
Z10908	TRUE	1	472	EPI_ISL_8039003	NA	NA	NA	AY.121
Z10909	TRUE	1	151	EPI_ISL_8039005	NA	NA	NA	B.1.617.2
Z10910	FALSE	0	16875	NA	NA	NA	NA	B.1.617.2
Z10911	TRUE	1	1461	EPI_ISL_8039007	NA	NA	NA	B.1.617.2
Z10912	TRUE	1	443	EPI_ISL_8039008	NA	NA	NA	AY.121
Z10913	TRUE	1	1477	EPI_ISL_8039009	NA	NA	NA	B.1.617.2
Z10914	FALSE	0	5563	NA	NA	NA	NA	AY.122
Z10915	FALSE	0	152	EPI_ISL_8039069	NA	NA	NA	B.1.617.2
Z10916	TRUE	1	1101	EPI_ISL_8039070	NA	NA	NA	B.1.617.2
Z10917	FALSE	0	151	EPI_ISL_8039071	NA	NA	NA	B.1.617.2
Z10918	TRUE	1	430	EPI_ISL_8039072	NA	NA	NA	AY.122
Z10919	FALSE	0	1822	EPI_ISL_8039073	NA	NA	NA	B.1.617.2
Z10920	TRUE	1	548	EPI_ISL_8039074	NA	NA	NA	AY.46.6
Z10921	FALSE	0	436	EPI_ISL_8039075	NA	NA	NA	B.1.617.2
Z10922	TRUE	1	151	EPI_ISL_8039076	NA	NA	NA	AY.43
Z10923	TRUE	1	729	EPI_ISL_8039077	NA	NA	NA	B.1.617.2
Z10924	FALSE	0	729	EPI_ISL_8039078	NA	NA	NA	B.1.617.2
Z10925	TRUE	1	472	EPI_ISL_8039079	NA	NA	NA	AY.121
Z10926	TRUE	1	472	EPI_ISL_8039080	NA	NA	NA	AY.121
Z10927	TRUE	1	729	EPI_ISL_8039081	NA	NA	NA	B.1.617.2
Z10928	TRUE	1	729	EPI_ISL_8039082	NA	NA	NA	B.1.617.2
Z10929	FALSE	0	869	EPI_ISL_8039083	NA	NA	NA	B.1.617.2
V2100	TRUE	1	1525	EPI_ISL_8038905	NA	NA	NA	AY.122
V2101	FALSE	0	2555	EPI_ISL_8377029	ERX9339116	NA	NA	AY.46
V2110	FALSE	0	1289	EPI_ISL_8377213	NA	NA	NA	AY.43
V2111	FALSE	0	1459	EPI_ISL_8377214	NA	NA	NA	AY.122
V2112	FALSE	0	21288	NA	NA	NA	NA	B.1.617.2
V2113	FALSE	0	29902	NA	NA	NA	NA	Unassigned
V2144	FALSE	0	1011	EPI_ISL_8479848	NA	NA	NA	AY.122
V2114	FALSE	0	9637	NA	NA	NA	NA	B.1.617.2
V2145	FALSE	0	7977	NA	NA	NA	NA	B.1.617.2
V2115	FALSE	0	2772	EPI_ISL_8377215	NA	NA	NA	B.1.617.2
V2117	FALSE	0	10932	NA	NA	NA	NA	B.1.617.2
V2146	FALSE	0	11928	NA	NA	NA	NA	B.1.617.2
Z10930	TRUE	1	1415	EPI_ISL_8376951	ERX9317466	NA	NA	AY.122
Z10931	FALSE	0	4398	NA	ERX9317315	NA	NA	AY.5
Z10932	TRUE	1	2940	EPI_ISL_8376952	ERX9317359	NA	NA	AY.122
Z10933	FALSE	0	476	EPI_ISL_8376953	ERX9317462	NA	NA	AY.43
Z10937	TRUE	1	1192	EPI_ISL_8376957	ERX9317375	NA	NA	BA.1
Z10938	TRUE	1	151	EPI_ISL_8376958	ERX9317347	NA	NA	AY.127
Z10939	TRUE	1	1108	EPI_ISL_8376959	ERX9317417	NA	NA	B.1.617.2
Z10940	TRUE	1	1558	EPI_ISL_8376960	ERX9317260	NA	NA	B.1.617.2
Z11017	TRUE	1	1878	EPI_ISL_8377032	ERX9339135	NA	NA	B.1.617.2
Z10941	TRUE	1	708	EPI_ISL_8376961	ERX9317354	NA	NA	AY.43
Z10942	TRUE	1	788	EPI_ISL_8376962	ERX9317312	NA	NA	AY.46.2
Z10943	TRUE	1	930	EPI_ISL_8376963	ERX9317409	NA	NA	BA.1
Z10944	FALSE	0	1056	EPI_ISL_8376964	ERX9317418	NA	NA	AY.43.8
Z10945	TRUE	1	1865	EPI_ISL_8376965	ERX9317464	NA	NA	AY.43
Z10946	TRUE	1	694	EPI_ISL_8376966	ERX9317373	NA	NA	AY.43
Z10947	TRUE	1	152	EPI_ISL_8376967	ERX9317332	NA	NA	AY.126
Z11018	TRUE	1	1557	EPI_ISL_8377033	ERX9339145	NA	NA	B.1.617.2
Z10948	TRUE	1	2269	EPI_ISL_8376968	ERX9317340	NA	NA	B.1.617.2
Z10949	TRUE	1	1199	EPI_ISL_8376969	ERX9317460	NA	NA	BA.1.15
Z10950	TRUE	1	1049	EPI_ISL_8376970	ERX9317348	NA	NA	AY.121
Z10951	TRUE	1	764	EPI_ISL_8376971	ERX9317415	NA	NA	AY.121
Z10952	TRUE	1	475	EPI_ISL_8376972	ERX9317262	NA	NA	AY.127
Z10953	TRUE	1	476	EPI_ISL_8376973	ERX9317402	NA	NA	AY.43
Z10954	TRUE	1	731	EPI_ISL_8376974	ERX9317337	NA	NA	B.1.617.2
Z11019	TRUE	1	1934	EPI_ISL_8377034	ERX9339144	NA	NA	B.1.617.2
Z10955	TRUE	1	1824	EPI_ISL_8376975	ERX9317334	NA	NA	B.1.617.2
Z10956	TRUE	1	981	EPI_ISL_8376976	ERX9317341	NA	NA	AY.43
Z10957	TRUE	1	1288	EPI_ISL_8376977	ERX9317316	NA	NA	AY.125
Z10958	TRUE	1	2495	EPI_ISL_8376978	ERX9317313	NA	NA	AY.43.8
Z10959	TRUE	1	421	EPI_ISL_8376979	ERX9317342	NA	NA	AY.43
Z10960	TRUE	1	1513	EPI_ISL_8376980	ERX9317349	NA	NA	BA.1.17.2
Z10961	FALSE	0	3215	NA	ERX9317413	NA	NA	B.1.617.2
Z10962	TRUE	1	151	EPI_ISL_8376981	ERX9317419	NA	NA	AY.43
Z10963	TRUE	1	801	EPI_ISL_8376982	ERX9317350	NA	NA	AY.122
Z10964	TRUE	1	1088	EPI_ISL_8376983	ERX9317338	NA	NA	AY.121
Z10965	FALSE	0	3283	NA	ERX9317408	NA	NA	AY.122
Z10966	TRUE	1	698	EPI_ISL_8376984	ERX9317429	NA	NA	AY.43
Z10967	TRUE	1	2274	EPI_ISL_8376985	ERX9317421	NA	NA	AY.43
Z10968	TRUE	1	151	EPI_ISL_8376986	ERX9317426	NA	NA	B.1.617.2
Z10969	TRUE	1	151	EPI_ISL_8376987	ERX9317320	NA	NA	B.1.617.2
Z10970	FALSE	0	1	NA	NA	NA	NA	Unassigned
Z10971	FALSE	0	471	EPI_ISL_8376988	ERX9317259	NA	NA	AY.121
Z10972	TRUE	1	982	EPI_ISL_8376989	ERX9317346	NA	NA	B.1.617.2
Z10973	TRUE	1	2810	EPI_ISL_8376990	ERX9317423	NA	NA	AY.43
Z10974	TRUE	1	1965	EPI_ISL_8376991	ERX9317343	NA	NA	BA.1.1
Z10975	TRUE	1	2594	EPI_ISL_8376992	ERX9317344	NA	NA	AY.119
Z10976	TRUE	1	1574	EPI_ISL_8376993	ERX9317374	NA	NA	AY.4
Z10977	FALSE	0	2164	EPI_ISL_8376994	ERX9317358	NA	NA	AY.121
Z10978	FALSE	0	2731	EPI_ISL_8376995	ERX9317425	NA	NA	B.1.617.2
Z10979	FALSE	0	1623	EPI_ISL_8376996	ERX9317352	NA	NA	AY.121
Z10980	TRUE	1	1163	EPI_ISL_8376997	ERX9317351	NA	NA	AY.43.8
Z11106	FALSE	0	1378	EPI_ISL_8377221	NA	NA	NA	AY.121
Z11107	TRUE	1	703	EPI_ISL_8377222	NA	NA	NA	AY.122
Z10981	FALSE	0	150	EPI_ISL_8376998	ERX9317410	NA	NA	AY.43.8
Z10982	TRUE	1	1896	EPI_ISL_8376999	ERX9317339	NA	NA	B.1.617.2
Z11108	FALSE	0	3893	NA	NA	NA	NA	AY.122
Z10983	TRUE	1	680	EPI_ISL_8377000	ERX9317345	NA	NA	AY.122
Z10984	TRUE	1	613	EPI_ISL_8377001	ERX9317420	NA	NA	AY.43
Z10985	TRUE	1	744	EPI_ISL_8377002	ERX9317317	NA	NA	AY.43.8
Z10986	TRUE	1	2021	EPI_ISL_8377003	ERX9317318	NA	NA	AY.43.8
Z10987	TRUE	1	472	EPI_ISL_8377004	ERX9338683	NA	NA	AY.106
Z10988	TRUE	1	1313	EPI_ISL_8377005	ERX9317405	NA	NA	AY.121
Z11109	FALSE	0	2090	EPI_ISL_8377223	NA	NA	NA	BA.1.15
Z10989	FALSE	0	883	EPI_ISL_8377006	ERX9317463	NA	NA	AY.122
Z10990	TRUE	1	738	EPI_ISL_8377007	ERX9338687	NA	NA	AY.122
Z10991	TRUE	1	1290	EPI_ISL_8377008	ERX9317428	NA	NA	AY.122
Z11110	TRUE	1	802	EPI_ISL_8377224	NA	NA	NA	AY.126
Z10992	FALSE	0	475	EPI_ISL_8377009	ERX9317467	NA	NA	AY.129
Z11111	TRUE	1	436	EPI_ISL_8377225	NA	NA	NA	AY.43
Z11112	TRUE	1	1677	EPI_ISL_8377226	NA	NA	NA	AY.43
Z11113	TRUE	1	746	EPI_ISL_8377227	NA	NA	NA	AY.43
Z11114	FALSE	0	29902	NA	NA	NA	NA	Unassigned
Z11115	TRUE	1	2594	EPI_ISL_8377228	NA	NA	NA	AY.127
Z11116	TRUE	1	459	EPI_ISL_8377229	NA	NA	NA	AY.127
Z10993	TRUE	1	755	EPI_ISL_8377010	ERX9317319	NA	NA	AY.122
Z11117	TRUE	1	1599	EPI_ISL_8377230	NA	NA	NA	AY.122
Z11118	TRUE	1	2531	EPI_ISL_8377231	NA	NA	NA	BA.1.1
Z11119	TRUE	1	2350	EPI_ISL_8377232	NA	NA	NA	BA.1.1
Z10994	TRUE	1	382	EPI_ISL_8377011	ERX9317411	NA	NA	AY.122
Z10995	TRUE	1	1678	EPI_ISL_8377012	ERX9317407	NA	NA	B.1.617.2
Z10996	TRUE	1	738	EPI_ISL_8377013	ERX9317314	NA	NA	AY.122
Z10997	TRUE	1	436	EPI_ISL_8377014	ERX9317361	NA	NA	B.1.617.2
Z10998	TRUE	1	692	EPI_ISL_8377015	ERX9317356	NA	NA	AY.33
Z10999	FALSE	0	3036	NA	ERX9317422	NA	NA	BA.1.1
Z11000	FALSE	0	3517	NA	ERX9317424	NA	NA	AY.126
Z11155	TRUE	1	1783	EPI_ISL_8377431	NA	NA	NA	BA.1
Z11156	TRUE	1	436	EPI_ISL_8377432	NA	NA	NA	AY.125
Z11157	FALSE	0	1865	EPI_ISL_8377433	NA	NA	NA	AY.122
Z11001	TRUE	1	764	EPI_ISL_8377016	ERX9317403	NA	NA	AY.121
Z11002	TRUE	1	2830	EPI_ISL_8377017	ERX9317406	NA	NA	AY.43
Z11003	FALSE	0	5836	NA	ERX9317360	NA	NA	AY.121
Z11004	TRUE	1	667	EPI_ISL_8377018	ERX9317331	NA	NA	B.1.617.2
Z11005	TRUE	1	2620	EPI_ISL_8377019	ERX9317465	NA	NA	AY.122
Z11158	TRUE	1	737	EPI_ISL_8377434	NA	NA	NA	AY.122
Z11159	FALSE	0	7350	NA	NA	NA	NA	AY.43
Z11160	TRUE	1	1551	EPI_ISL_8377435	NA	NA	NA	AY.43
Z11006	TRUE	1	383	EPI_ISL_8377020	ERX9317261	NA	NA	AY.43
Z11007	TRUE	1	930	EPI_ISL_8377021	ERX9317416	NA	NA	BA.1.1
Z11008	TRUE	1	1691	EPI_ISL_8377022	ERX9317336	NA	NA	BA.1.1
Z11009	FALSE	0	3772	NA	ERX9317414	NA	NA	BA.1
Z11010	FALSE	0	3139	NA	ERX9317427	NA	NA	AY.34.1
Z11011	TRUE	1	150	EPI_ISL_8377023	ERX9317355	NA	NA	AY.43
Z11161	TRUE	1	2807	EPI_ISL_8377436	NA	NA	NA	B.1.617.2
Z11162	TRUE	1	1931	EPI_ISL_8377437	NA	NA	NA	AY.43
Z11163	TRUE	1	1594	EPI_ISL_8377438	NA	NA	NA	B.1.617.2
Z11164	TRUE	1	1318	EPI_ISL_8377440	NA	NA	NA	AY.43.8
Z11012	FALSE	0	1872	EPI_ISL_8377024	ERX9317333	NA	NA	BA.1
Z11013	TRUE	1	2709	EPI_ISL_8377025	ERX9317376	NA	NA	BA.1
Z11014	FALSE	0	1924	EPI_ISL_8377026	ERX9317263	NA	NA	BA.1
Z11015	TRUE	1	2740	EPI_ISL_8377027	ERX9317461	NA	NA	BA.1
Z11165	TRUE	1	1730	EPI_ISL_8377441	NA	NA	NA	BA.1.15
Z11016	TRUE	1	1095	EPI_ISL_8377028	ERX9317335	NA	NA	AY.122
V2116	FALSE	0	4273	NA	NA	NA	NA	AY.43
V2118	FALSE	0	1	NA	NA	NA	NA	Unassigned
V2147	FALSE	0	1	NA	NA	NA	NA	Unassigned
V2119	FALSE	0	2273	EPI_ISL_8377216	NA	NA	NA	AY.122
V2120	FALSE	0	6458	NA	NA	NA	NA	AY.43
V2121	FALSE	0	2186	EPI_ISL_8377217	NA	NA	NA	AY.121
Z11257	FALSE	0	3139	NA	NA	NA	NA	BA.1.1
Z11120	TRUE	1	2041	EPI_ISL_8377233	NA	NA	NA	AY.122
Z11121	TRUE	1	150	EPI_ISL_8377234	NA	NA	NA	B.1.617.2
Z11122	TRUE	1	2528	EPI_ISL_8377235	NA	NA	NA	B.1.617.2
Z11123	TRUE	1	1865	EPI_ISL_8377236	NA	NA	NA	AY.36
Z11124	TRUE	1	2388	EPI_ISL_8377237	NA	NA	NA	AY.4
Z11125	TRUE	1	737	EPI_ISL_8377238	NA	NA	NA	B.1.617.2
Z11126	TRUE	1	1243	EPI_ISL_8377239	NA	NA	NA	AY.43.8
Z11127	TRUE	1	1102	EPI_ISL_8377240	NA	NA	NA	AY.126
Z11128	TRUE	1	1278	EPI_ISL_8377241	NA	NA	NA	AY.126
Z11129	TRUE	1	1407	EPI_ISL_8377242	NA	NA	NA	B.1.617.2
Z11130	TRUE	1	2417	EPI_ISL_8377243	NA	NA	NA	B.1.617.2
Z11131	TRUE	1	1259	EPI_ISL_8377244	NA	NA	NA	AY.43
Z11132	TRUE	1	1086	EPI_ISL_8377245	NA	NA	NA	B.1.617.2
Z11133	FALSE	0	2468	EPI_ISL_8377246	NA	NA	NA	AY.43.8
Z11134	TRUE	1	1865	EPI_ISL_8377247	NA	NA	NA	AY.127
Z11135	TRUE	1	459	EPI_ISL_8377248	NA	NA	NA	B.1.617.2
Z11136	TRUE	1	459	EPI_ISL_8377249	NA	NA	NA	AY.127
Z11137	TRUE	1	1289	EPI_ISL_8377250	NA	NA	NA	AY.43
Z11281	TRUE	1	970	NA	NA	NA	NA	AY.84
Z11282	TRUE	1	151	NA	NA	NA	NA	AY.127
Z11138	TRUE	1	2763	EPI_ISL_8377251	NA	NA	NA	BA.1.18
Z11283	FALSE	0	966	NA	NA	NA	NA	AY.122
Z11139	FALSE	0	8341	NA	NA	NA	NA	BA.1.18
Z11140	TRUE	1	1551	EPI_ISL_8377252	NA	NA	NA	AY.43
Z11141	FALSE	0	3979	NA	NA	NA	NA	BA.1
Z11142	TRUE	1	2091	EPI_ISL_8377420	NA	NA	NA	BA.1.1
Z11284	TRUE	1	2247	NA	NA	NA	NA	B.1.617.2
Z11285	TRUE	1	409	NA	NA	NA	NA	AY.129
Z11143	TRUE	1	2187	EPI_ISL_8377421	NA	NA	NA	AY.121
Z11144	FALSE	0	3417	NA	NA	NA	NA	BA.1
Z11145	TRUE	1	1832	EPI_ISL_8377422	NA	NA	NA	B.1.617.2
Z11146	TRUE	1	151	EPI_ISL_8377423	NA	NA	NA	AY.43
Z11147	FALSE	0	4454	NA	NA	NA	NA	AY.43
Z11148	TRUE	1	1592	EPI_ISL_8377424	NA	NA	NA	AY.4.9
Z11149	TRUE	1	1039	EPI_ISL_8377425	NA	NA	NA	B.1.617.2
Z11150	TRUE	1	749	EPI_ISL_8377426	NA	NA	NA	AY.43
Z11151	TRUE	1	2107	EPI_ISL_8377427	NA	NA	NA	B.1.617.2
Z11152	TRUE	1	1621	EPI_ISL_8377428	NA	NA	NA	B.1.617.2
Z11153	TRUE	1	1786	EPI_ISL_8377429	NA	NA	NA	AY.43.8
Z11154	TRUE	1	2068	EPI_ISL_8377430	NA	NA	NA	BA.1.1
Z11286	TRUE	1	1462	NA	NA	NA	NA	BA.1.17.2
Z11287	TRUE	1	2229	NA	NA	NA	NA	AY.121
Z11288	TRUE	1	2630	NA	NA	NA	NA	B.1.617.2
Z11289	TRUE	1	482	NA	NA	NA	NA	AY.43
Z11290	TRUE	1	150	NA	NA	NA	NA	AY.43
Z11291	FALSE	0	436	NA	NA	NA	NA	AY.4.9
Z11292	TRUE	1	465	NA	NA	NA	NA	AY.122
Z11293	TRUE	1	151	NA	NA	NA	NA	AY.127
Z11294	TRUE	1	1924	NA	NA	NA	NA	AY.127
Z11295	TRUE	1	150	NA	NA	NA	NA	AY.43
Z11296	TRUE	1	151	NA	NA	NA	NA	AY.129
Z11297	TRUE	1	1783	NA	NA	NA	NA	BA.1.17.2
Z11299	TRUE	1	472	NA	NA	NA	NA	B.1.617.2
Z11300	FALSE	0	12683	NA	NA	NA	NA	B.1.617.2
Z11301	FALSE	0	382	NA	NA	NA	NA	AY.92
Z11303	TRUE	1	764	NA	NA	NA	NA	AY.121
Z11313	TRUE	1	707	NA	NA	NA	NA	AY.125
Z11331	TRUE	1	1200	NA	NA	NA	NA	BA.1.1
Z11332	TRUE	1	495	NA	NA	NA	NA	AY.127
Z11333	FALSE	0	2520	NA	NA	NA	NA	BA.1.1
Z11334	FALSE	0	4596	NA	NA	NA	NA	B.1.617.2
Z11335	FALSE	0	1469	NA	NA	NA	NA	BA.1.1
Z11336	TRUE	1	930	NA	NA	NA	NA	BA.1.1
V2122	FALSE	0	2273	EPI_ISL_8377218	NA	NA	NA	AY.127
Z11087	TRUE	1	1116	EPI_ISL_8377187	ERX9339101	NA	NA	AY.9.2
Z11088	TRUE	1	2009	EPI_ISL_8377188	ERX9339062	NA	NA	BA.1
Z11089	FALSE	0	3726	NA	ERX9339109	NA	NA	BA.1
Z11090	TRUE	1	1690	EPI_ISL_8377189	ERX9339120	NA	NA	BA.1
Z11101	TRUE	1	873	EPI_ISL_8377208	ERX9339138	NA	NA	AY.4
Z11102	FALSE	0	29902	NA	ERX9339063	NA	NA	Unassigned
N1939	TRUE	1	394	NA	NA	NA	NA	BA.1
N1941	FALSE	0	397	NA	NA	NA	NA	AY.122
N1946	TRUE	1	166	NA	NA	NA	NA	AY.121
N1951	FALSE	0	350	NA	NA	NA	NA	AY.121
N1989	FALSE	0	321	NA	NA	NA	NA	AY.121
V2102	FALSE	0	11631	NA	ERX9339094	NA	NA	B.1.617.2
V2148	FALSE	0	6097	NA	NA	NA	NA	AY.5
V2103	FALSE	0	1865	EPI_ISL_8377030	ERX9339114	NA	NA	AY.129
V2104	FALSE	0	1542	EPI_ISL_8377031	ERX9339081	NA	NA	AY.43
V2105	FALSE	0	3473	NA	ERX9339136	NA	NA	BA.1.1
Z11020	TRUE	1	943	EPI_ISL_8377035	ERX9339064	NA	NA	AY.43.8
Z11021	TRUE	1	2134	EPI_ISL_8377036	ERX9339149	NA	NA	BA.1
Z11022	TRUE	1	1750	EPI_ISL_8377037	ERX9339148	NA	NA	B.1.617.2
Z11023	TRUE	1	2273	EPI_ISL_8377038	ERX9339127	NA	NA	B.1.617.2
Z11024	TRUE	1	475	EPI_ISL_8377039	ERX9339073	NA	NA	AY.126
Z11025	TRUE	1	1865	EPI_ISL_8377040	ERX9339083	NA	NA	AY.129
Z11026	TRUE	1	151	EPI_ISL_8377041	ERX9339089	NA	NA	AY.129
Z11027	TRUE	1	151	EPI_ISL_8377042	ERX9339119	NA	NA	AY.126
Z11028	FALSE	0	6363	NA	ERX9339086	NA	NA	AY.121
Z11029	TRUE	1	1865	EPI_ISL_8377043	ERX9339092	NA	NA	AY.43.8
Z11030	TRUE	1	2682	EPI_ISL_8377044	ERX9339152	NA	NA	AY.43.8
Z11031	TRUE	1	988	EPI_ISL_8377045	ERX9339079	NA	NA	AY.122
Z11032	TRUE	1	2146	EPI_ISL_8377046	ERX9339117	NA	NA	B.1.617.2
Z11033	TRUE	1	1959	EPI_ISL_8377047	ERX9339123	NA	NA	AY.126
Z11034	TRUE	1	1335	EPI_ISL_8377048	ERX9339082	NA	NA	B.1.617.2
Z11035	TRUE	1	2417	EPI_ISL_8377049	ERX9339060	NA	NA	B.1.617.2
Z11036	TRUE	1	1418	EPI_ISL_8377050	ERX9339069	NA	NA	B.1.617.2
Z11037	FALSE	0	1010	EPI_ISL_8377135	ERX9339071	NA	NA	AY.43
Z11038	TRUE	1	475	EPI_ISL_8377140	ERX9339059	NA	NA	AY.127
Z11039	TRUE	1	2373	EPI_ISL_8377142	ERX9339096	NA	NA	AY.4
Z11040	FALSE	0	3396	NA	ERX9339105	NA	NA	AY.4.9
Z11041	TRUE	1	2956	EPI_ISL_8377144	ERX9339099	NA	NA	AY.129
Z11042	TRUE	1	1875	EPI_ISL_8377146	ERX9339080	NA	NA	BA.1
Z11043	TRUE	1	1866	EPI_ISL_8377148	ERX9339122	NA	NA	B.1.617.2
Z11044	FALSE	0	1039	EPI_ISL_8377150	ERX9339097	NA	NA	AY.121
Z11045	TRUE	1	410	EPI_ISL_8377152	ERX9339133	NA	NA	AY.122
Z11046	TRUE	1	2427	EPI_ISL_8377153	ERX9339150	NA	NA	BA.1
Z11047	TRUE	1	151	EPI_ISL_8377154	ERX9339085	NA	NA	AY.127
Z11048	FALSE	0	3165	NA	ERX9339147	NA	NA	BA.1.1
Z11049	TRUE	1	478	EPI_ISL_8377155	ERX9339087	NA	NA	AY.34
Z11050	TRUE	1	1462	EPI_ISL_8377156	ERX9339078	NA	NA	BA.1.17.2
Z11051	TRUE	1	764	EPI_ISL_8377157	ERX9339098	NA	NA	AY.121
Z11052	TRUE	1	1639	EPI_ISL_8377158	ERX9339141	NA	NA	BA.1
Z11053	TRUE	1	1243	EPI_ISL_8377159	ERX9339108	NA	NA	AY.126
Z11054	TRUE	1	798	EPI_ISL_8377160	ERX9339151	NA	NA	AY.126
Z11055	TRUE	1	1777	EPI_ISL_8377161	ERX9339131	NA	NA	AY.43.8
Z11056	TRUE	1	1557	EPI_ISL_8377162	ERX9339115	NA	NA	AY.43.8
Z11057	TRUE	1	1841	EPI_ISL_8377163	ERX9339103	NA	NA	B.1.617.2
Z11058	TRUE	1	2133	EPI_ISL_8377164	ERX9339077	NA	NA	B.1.617.2
Z11059	FALSE	0	3165	NA	ERX9339068	NA	NA	BA.1.17.2
Z11060	FALSE	0	1554	EPI_ISL_8377165	ERX9339076	NA	NA	AY.4
Z11061	FALSE	0	3165	NA	ERX9339111	NA	NA	BA.1.17.2
Z11062	TRUE	1	1564	EPI_ISL_8377166	ERX9339107	NA	NA	AY.43
Z11063	FALSE	0	1704	EPI_ISL_8377167	ERX9339137	NA	NA	AY.43
Z11064	TRUE	1	1526	EPI_ISL_8377168	ERX9339074	NA	NA	AY.121
Z11065	TRUE	1	1200	EPI_ISL_8377169	ERX9339066	NA	NA	BA.1.15
Z11066	TRUE	1	2209	EPI_ISL_8377170	ERX9339112	NA	NA	AY.43
Z11067	TRUE	1	2134	EPI_ISL_8377171	ERX9339070	NA	NA	BA.1.17.2
Z11068	FALSE	0	757	EPI_ISL_8377172	ERX9339140	NA	NA	AY.121
Z11069	TRUE	1	2289	EPI_ISL_8377173	ERX9339129	NA	NA	AY.121
Z11070	TRUE	1	1846	EPI_ISL_8377174	ERX9339125	NA	NA	AY.121
Z11071	TRUE	1	2435	EPI_ISL_8377175	ERX9339061	NA	NA	AY.121
Z11072	FALSE	0	12235	NA	ERX9339104	NA	NA	Unassigned
Z11073	TRUE	1	2135	EPI_ISL_8377176	ERX9339143	NA	NA	BA.1
Z11074	TRUE	1	476	EPI_ISL_8377177	ERX9339134	NA	NA	AY.122
Z11075	TRUE	1	1753	EPI_ISL_8377178	ERX9339095	NA	NA	BA.1.1
Z11076	FALSE	0	3473	NA	ERX9339088	NA	NA	BA.1.1
Z11077	FALSE	0	3569	NA	ERX9339146	NA	NA	B.1.617.2
Z11078	TRUE	1	1614	EPI_ISL_8377179	ERX9339110	NA	NA	AY.43
Z11079	FALSE	0	4291	NA	ERX9339139	NA	NA	BA.1.15
Z11080	TRUE	1	2435	EPI_ISL_8377180	ERX9339142	NA	NA	B.1.617.2
Z11081	TRUE	1	435	EPI_ISL_8377181	ERX9339126	NA	NA	B.1.617.2
Z11082	FALSE	0	2501	EPI_ISL_8377182	ERX9339124	NA	NA	BA.1.18
Z11083	TRUE	1	970	EPI_ISL_8377183	ERX9339106	NA	NA	AY.129
Z11084	FALSE	0	1795	EPI_ISL_8377184	ERX9339093	NA	NA	B.1.617.2
Z11085	FALSE	0	436	EPI_ISL_8377185	ERX9339067	NA	NA	AY.43
Z11086	TRUE	1	2839	EPI_ISL_8377186	ERX9339130	NA	NA	B.1.617.2
Z11091	TRUE	1	689	EPI_ISL_8377190	ERX9339102	NA	NA	AY.43
Z11092	TRUE	1	1088	EPI_ISL_8377191	ERX9339090	NA	NA	AY.121
Z11093	TRUE	1	780	EPI_ISL_8377192	ERX9339091	NA	NA	AY.106
Z11094	TRUE	1	1176	EPI_ISL_8377193	ERX9339132	NA	NA	AY.43
Z11095	FALSE	0	1246	EPI_ISL_8377194	ERX9339072	NA	NA	AY.43
Z11096	TRUE	1	921	EPI_ISL_8377203	ERX9339065	NA	NA	AY.43
Z11097	TRUE	1	970	EPI_ISL_8377204	ERX9339100	NA	NA	AY.43
Z11098	TRUE	1	2222	EPI_ISL_8377205	ERX9339113	NA	NA	BA.1.17.2
Z11099	TRUE	1	797	EPI_ISL_8377206	ERX9339075	NA	NA	AY.43.8
Z11100	FALSE	0	160	EPI_ISL_8377207	ERX9339128	NA	NA	AY.43
Z11103	TRUE	1	2311	EPI_ISL_8377209	ERX9339121	NA	NA	AY.4.2.3
Z11104	FALSE	0	1759	EPI_ISL_8377210	ERX9339084	NA	NA	AY.126
Z11105	TRUE	1	797	EPI_ISL_8377211	ERX9339118	NA	NA	B.1.617.2
N1942	TRUE	1	218	NA	NA	NA	NA	BA.1.17.2
N1943	FALSE	0	80	NA	NA	NA	NA	AY.33
N1945	TRUE	1	79	NA	NA	NA	NA	BA.1.17.2
N1948	TRUE	1	143	NA	NA	NA	NA	BA.1.1.1
N1949	FALSE	0	345	NA	NA	NA	NA	AY.43
N1950	FALSE	0	351	NA	NA	NA	NA	AY.121
N1952	TRUE	1	84	NA	NA	NA	NA	BA.1.17.2
N1960	TRUE	1	340	NA	NA	NA	NA	AY.122
N1961	TRUE	1	642	NA	NA	NA	NA	BA.1.1
N1970	FALSE	0	355	NA	NA	NA	NA	AY.121
N1975	TRUE	1	85	NA	NA	NA	NA	AY.33
N1979	TRUE	1	541	NA	NA	NA	NA	BA.1.17.2
N1980	FALSE	0	79	NA	NA	NA	NA	AY.121
N1981	FALSE	0	85	NA	NA	NA	NA	BA.1
N1982	TRUE	1	853	NA	NA	NA	NA	AY.9.2
N1983	TRUE	1	726	NA	NA	NA	NA	BA.1.15
N1984	TRUE	1	342	NA	NA	NA	NA	AY.43
N1985	TRUE	1	338	NA	NA	NA	NA	AY.121
N1988	TRUE	1	175	NA	NA	NA	NA	BA.1.1
V2123	FALSE	0	5561	NA	NA	NA	NA	AY.4
V2124	TRUE	1	1624	EPI_ISL_8377219	NA	NA	NA	B.1.617.2
V2125	FALSE	0	4347	NA	NA	NA	NA	AY.43
V2126	TRUE	1	2941	EPI_ISL_8377220	NA	NA	NA	BA.1.1
V2128	FALSE	0	4717	NA	NA	NA	NA	BA.1.8
V2170	FALSE	0	24684	NA	ERX9340400	NA	NA	Unassigned
Z11166	FALSE	0	29902	NA	ERX9338321	NA	NA	Unassigned
Z11167	TRUE	1	440	EPI_ISL_8377442	ERX9338297	NA	NA	AY.43
Z11168	TRUE	1	439	EPI_ISL_8377443	ERX9338286	NA	NA	AY.43.8
Z11169	FALSE	0	1	NA	NA	NA	NA	Unassigned
Z11170	TRUE	1	151	EPI_ISL_8377444	ERX9338351	NA	NA	B.1.617.2
Z11171	TRUE	1	151	EPI_ISL_8377445	ERX9338280	NA	NA	AY.129
Z11172	TRUE	1	1200	EPI_ISL_8377446	ERX9338352	NA	NA	BA.1.1
Z11173	TRUE	1	476	EPI_ISL_8377447	ERX9338299	NA	NA	AY.127
Z11174	TRUE	1	1063	EPI_ISL_8377448	ERX9338323	NA	NA	AY.122
Z11175	TRUE	1	1642	EPI_ISL_8377449	ERX9338312	NA	NA	BA.1.15
Z11176	TRUE	1	1645	EPI_ISL_8377450	ERX9338313	NA	NA	AY.121
Z11177	TRUE	1	732	EPI_ISL_8377451	ERX9338348	NA	NA	B.1.617.2
Z11178	TRUE	1	1325	EPI_ISL_8377452	ERX9338279	NA	NA	AY.34.1
Z11179	FALSE	0	1259	EPI_ISL_8377453	ERX9338343	NA	NA	BA.1
Z11180	TRUE	1	2611	EPI_ISL_8377454	ERX9338289	NA	NA	BA.1
Z11181	FALSE	0	1201	EPI_ISL_8377455	ERX9342137	NA	NA	BA.1
Z11182	TRUE	1	1558	EPI_ISL_8377456	ERX9338303	NA	NA	AY.43
Z11183	TRUE	1	1370	EPI_ISL_8377457	ERX9338298	NA	NA	BA.1.1
Z11184	FALSE	0	1643	EPI_ISL_8377458	ERX9338320	NA	NA	BA.1
Z11185	FALSE	0	1100	EPI_ISL_8377459	ERX9338329	NA	NA	AY.126
Z11186	TRUE	1	1632	EPI_ISL_8377460	ERX9338243	NA	NA	BA.1.17.2
Z11187	TRUE	1	436	EPI_ISL_8377461	ERX9338308	NA	NA	AY.43
Z11188	TRUE	1	748	EPI_ISL_8377462	ERX9338294	NA	NA	AY.36
Z11189	FALSE	0	10883	NA	ERX9338349	NA	NA	Unassigned
Z11190	TRUE	1	1302	EPI_ISL_8377463	ERX9338333	NA	NA	B.1.617.2
Z11191	TRUE	1	1557	EPI_ISL_8377464	ERX9338290	NA	NA	AY.122
Z11192	TRUE	1	1557	EPI_ISL_8377465	ERX9338335	NA	NA	AY.122
Z11193	TRUE	1	150	EPI_ISL_8377466	ERX9338291	NA	NA	AY.129
Z11194	TRUE	1	151	EPI_ISL_8377467	ERX9338338	NA	NA	AY.122
Z11195	FALSE	0	869	EPI_ISL_8377468	ERX9338285	NA	NA	B.1.617.2
Z11196	TRUE	1	708	EPI_ISL_8377469	ERX9338344	NA	NA	AY.92
Z11197	TRUE	1	355	EPI_ISL_8377470	ERX9338288	NA	NA	AY.122
Z11198	TRUE	1	952	EPI_ISL_8377475	ERX9338337	NA	NA	AY.122
Z11199	TRUE	1	355	EPI_ISL_8377476	ERX9338305	NA	NA	AY.122
Z11200	TRUE	1	355	EPI_ISL_8377477	ERX9338281	NA	NA	AY.122
Z11201	TRUE	1	1875	EPI_ISL_8377478	ERX9338283	NA	NA	BA.1.1
Z11202	TRUE	1	1520	EPI_ISL_8377479	ERX9338304	NA	NA	BA.1.1
Z11203	TRUE	1	930	EPI_ISL_8377480	ERX9338317	NA	NA	BA.1.18
Z11204	TRUE	1	472	EPI_ISL_8377481	ERX9338307	NA	NA	B.1.617.2
Z11205	TRUE	1	797	EPI_ISL_8377482	ERX9338310	NA	NA	B.1.617.2
Z11206	TRUE	1	1415	EPI_ISL_8377483	ERX9338332	NA	NA	AY.122
Z11207	TRUE	1	748	EPI_ISL_8377484	ERX9338293	NA	NA	AY.9.2
Z11208	TRUE	1	1106	EPI_ISL_8377485	ERX9338350	NA	NA	AY.9.2
Z11209	TRUE	1	2109	EPI_ISL_8377486	ERX9338324	NA	NA	AY.122
Z11210	TRUE	1	1642	EPI_ISL_8377487	ERX9338347	NA	NA	BA.1.18
Z11211	TRUE	1	151	EPI_ISL_8377488	ERX9338340	NA	NA	AY.43
Z11212	FALSE	0	2379	EPI_ISL_8377489	ERX9338334	NA	NA	AY.43.8
Z11213	TRUE	1	732	EPI_ISL_8377490	ERX9338302	NA	NA	B.1.617.2
Z11214	TRUE	1	151	EPI_ISL_8377491	ERX9338295	NA	NA	AY.43
Z11215	TRUE	1	1062	EPI_ISL_8377492	ERX9338327	NA	NA	AY.122
Z11216	TRUE	1	1063	EPI_ISL_8377493	ERX9338316	NA	NA	AY.122
Z11217	FALSE	0	11549	NA	ERX9338328	NA	NA	Unassigned
Z11218	TRUE	1	1714	EPI_ISL_8377494	ERX9338326	NA	NA	BA.1.18
Z11219	TRUE	1	1156	EPI_ISL_8377495	ERX9338287	NA	NA	B.1.1.529
Z11220	TRUE	1	1178	EPI_ISL_8377496	ERX9338356	NA	NA	BA.1.18
Z11221	TRUE	1	1043	EPI_ISL_8377497	ERX9338342	NA	NA	B.1.617.2
Z11222	TRUE	1	150	EPI_ISL_8377498	ERX9338306	NA	NA	AY.43
Z11223	TRUE	1	1070	EPI_ISL_8377499	ERX9342136	NA	NA	AY.121
Z11224	TRUE	1	1644	EPI_ISL_8377500	ERX9338311	NA	NA	BA.1.1
Z11225	TRUE	1	2281	EPI_ISL_8377501	ERX9338336	NA	NA	AY.126
Z11226	TRUE	1	1472	EPI_ISL_8377502	ERX9338318	NA	NA	AY.126
Z11227	TRUE	1	464	EPI_ISL_8377503	ERX9338309	NA	NA	B.1.1.529
Z11228	TRUE	1	202	EPI_ISL_8377504	ERX9338319	NA	NA	B.1.617.2
Z11229	TRUE	1	168	EPI_ISL_8377505	ERX9338353	NA	NA	AY.129
Z11230	TRUE	1	1192	EPI_ISL_8377506	ERX9338357	NA	NA	BA.1
Z11231	TRUE	1	1360	EPI_ISL_8377507	ERX9338346	NA	NA	B.1.617.2
Z11232	TRUE	1	931	EPI_ISL_8377508	ERX9338301	NA	NA	BA.1
Z11233	FALSE	0	200	EPI_ISL_8377509	ERX9338282	NA	NA	B.1.1.529
Z11234	TRUE	1	190	EPI_ISL_8377510	ERX9338292	NA	NA	B.1.617.2
Z11235	TRUE	1	1216	EPI_ISL_8377511	ERX9338244	NA	NA	B.1.1.529
Z11236	TRUE	1	492	EPI_ISL_8377512	ERX9338354	NA	NA	B.1.617.2
Z11237	FALSE	0	1	NA	NA	NA	NA	Unassigned
Z11238	FALSE	0	1	NA	NA	NA	NA	Unassigned
Z11239	FALSE	0	1	NA	NA	NA	NA	Unassigned
Z11240	FALSE	0	1	NA	NA	NA	NA	Unassigned
Z11241	FALSE	0	1	NA	NA	NA	NA	Unassigned
Z11242	TRUE	1	436	EPI_ISL_8377513	ERX9338355	NA	NA	AY.43
Z11243	TRUE	1	436	EPI_ISL_8377514	ERX9338341	NA	NA	AY.111
Z11244	FALSE	0	11945	NA	ERX9338330	NA	NA	B.1.617.2
Z11245	FALSE	0	1	NA	NA	NA	NA	Unassigned
Z11246	TRUE	1	472	EPI_ISL_8377515	ERX9338339	NA	NA	AY.121
Z11247	FALSE	0	786	EPI_ISL_8377516	ERX9338322	NA	NA	B.1.617.2
Z11248	TRUE	1	200	EPI_ISL_8377517	ERX9338315	NA	NA	B.1.1.529
Z11249	TRUE	1	186	EPI_ISL_8377518	ERX9338300	NA	NA	B.1.1.529
Z11250	TRUE	1	1826	EPI_ISL_8377519	ERX9338314	NA	NA	B.1.617.2
Z11251	TRUE	1	476	EPI_ISL_8377520	ERX9338284	NA	NA	AY.43
Z11252	TRUE	1	1046	EPI_ISL_8377521	ERX9338331	NA	NA	AY.121
Z11253	TRUE	1	748	EPI_ISL_8377522	ERX9338345	NA	NA	AY.43
Z11254	FALSE	0	152	EPI_ISL_8377523	ERX9338245	NA	NA	AY.121
Z11255	FALSE	0	3906	NA	ERX9338296	NA	NA	AY.121
Z11256	TRUE	1	168	EPI_ISL_8377524	ERX9338325	NA	NA	B.1.617.2
N1940	TRUE	1	214	NA	NA	NA	NA	BA.1.17.2
N1964	FALSE	0	85	NA	NA	NA	NA	BA.1.18
V2127	FALSE	0	1968	EPI_ISL_8377602	NA	NA	NA	AY.121
V2129	FALSE	0	6456	NA	NA	NA	NA	AY.122
V2130	FALSE	0	11545	NA	NA	NA	NA	B.1.617.2
V2149	FALSE	0	7258	NA	NA	NA	NA	B.1.617.2
Z11337	TRUE	1	745	EPI_ISL_8378535	NA	NA	NA	AY.122
Z11338	TRUE	1	2440	EPI_ISL_8378536	NA	NA	NA	B.1.617.2
Z11339	TRUE	1	1521	EPI_ISL_8378538	NA	NA	NA	BA.1.1
Z11340	TRUE	1	764	EPI_ISL_8378539	NA	NA	NA	AY.121
Z11341	TRUE	1	151	EPI_ISL_8378542	NA	NA	NA	B.1.617.2
Z11342	TRUE	1	472	EPI_ISL_8378544	NA	NA	NA	AY.121
Z11343	TRUE	1	151	EPI_ISL_8378545	NA	NA	NA	B.1.617.2
Z11344	TRUE	1	1783	EPI_ISL_8378546	NA	NA	NA	BA.1
Z11345	FALSE	0	29423	NA	NA	NA	NA	Unassigned
Z11346	FALSE	0	151	EPI_ISL_8378547	NA	NA	NA	AY.129
Z11347	TRUE	1	1783	EPI_ISL_8378549	NA	NA	NA	BA.1
Z11348	TRUE	1	764	EPI_ISL_8378550	NA	NA	NA	AY.121
V2131	FALSE	0	992	EPI_ISL_8377603	NA	NA	NA	AY.43
V2132	FALSE	0	3597	NA	NA	NA	NA	AY.43
V2133	TRUE	1	732	EPI_ISL_8378527	NA	NA	NA	AY.43
V2134	TRUE	1	1238	EPI_ISL_8378529	NA	NA	NA	BA.1.1
V2135	FALSE	0	6516	NA	NA	NA	NA	AY.122
V2136	TRUE	1	1267	EPI_ISL_8378530	NA	NA	NA	AY.34.1
Z11349	TRUE	1	151	NA	NA	NA	NA	B.1.617.2
Z11350	TRUE	1	934	NA	NA	NA	NA	AY.122
Z11351	FALSE	0	931	NA	NA	NA	NA	BA.1
Z11352	FALSE	0	151	NA	NA	NA	NA	AY.43
Z11353	FALSE	0	1180	NA	NA	NA	NA	B.1.617.2
Z11354	FALSE	0	1201	NA	NA	NA	NA	BA.1
Z11355	TRUE	1	930	NA	NA	NA	NA	BA.1
Z11356	TRUE	1	1250	NA	NA	NA	NA	BA.1.1.14
Z11357	TRUE	1	1029	NA	NA	NA	NA	AY.121
Z11358	TRUE	1	1177	NA	NA	NA	NA	AY.43.8
Z11359	TRUE	1	1782	NA	NA	NA	NA	BA.1
Z11360	TRUE	1	1309	NA	NA	NA	NA	AY.125
Z11361	TRUE	1	150	NA	NA	NA	NA	AY.127
Z11362	TRUE	1	150	NA	NA	NA	NA	AY.43
V2137	FALSE	0	8077	NA	NA	NA	NA	B.1.617.2
V2171	FALSE	0	28885	NA	ERX9340438	NA	NA	Unassigned
V2150	FALSE	0	22878	NA	NA	NA	NA	Unassigned
Z12178	TRUE	1	1271	EPI_ISL_9083100	NA	NA	NA	B.1
Z12179	FALSE	0	206	EPI_ISL_9083101	NA	NA	NA	B.1.1.529
Z12180	FALSE	0	477	EPI_ISL_9083102	NA	NA	NA	B.1.617.2
Z11363	TRUE	1	151	NA	NA	NA	NA	B.1.617.2
Z11364	TRUE	1	151	NA	NA	NA	NA	B.1.617.2
Z11365	TRUE	1	151	NA	NA	NA	NA	AY.122
Z11366	TRUE	1	150	NA	NA	NA	NA	AY.122
Z11367	TRUE	1	761	NA	NA	NA	NA	B.1.617.2
Z11368	TRUE	1	1017	NA	NA	NA	NA	B.1.617.2
Z11369	TRUE	1	151	NA	NA	NA	NA	AY.43
Z11370	TRUE	1	151	NA	NA	NA	NA	AY.43
Z11371	TRUE	1	150	NA	NA	NA	NA	AY.127
Z11372	TRUE	1	222	NA	NA	NA	NA	AY.127
Z11373	FALSE	0	615	NA	NA	NA	NA	B.1.617.2
Z11374	TRUE	1	436	NA	NA	NA	NA	B.1.617.2
Z11375	TRUE	1	436	NA	NA	NA	NA	B.1.617.2
Z11376	FALSE	0	471	NA	NA	NA	NA	AY.121
Z11377	TRUE	1	807	NA	NA	NA	NA	AY.43
Z11378	TRUE	1	787	NA	NA	NA	NA	AY.126
Z11379	TRUE	1	1004	NA	NA	NA	NA	AY.43
Z11380	TRUE	1	150	NA	NA	NA	NA	AY.43
Z11381	TRUE	1	476	NA	NA	NA	NA	AY.127
Z11382	TRUE	1	1200	NA	NA	NA	NA	BA.1.18
Z11383	FALSE	0	3185	NA	NA	NA	NA	B.1.1.529
Z11384	TRUE	1	1199	NA	NA	NA	NA	BA.1.1
Z11385	TRUE	1	477	NA	NA	NA	NA	AY.122
Z11386	TRUE	1	757	NA	NA	NA	NA	AY.46
Z11387	TRUE	1	444	NA	NA	NA	NA	AY.5
Z11388	TRUE	1	151	NA	NA	NA	NA	AY.43
Z11389	TRUE	1	930	NA	NA	NA	NA	BA.1.1
Z11390	FALSE	0	1924	NA	NA	NA	NA	BA.1.1
Z11391	TRUE	1	465	NA	NA	NA	NA	B.1.1.529
Z11392	TRUE	1	174	NA	NA	NA	NA	AY.127
Z11393	TRUE	1	930	NA	NA	NA	NA	BA.1
Z11394	TRUE	1	930	NA	NA	NA	NA	BA.1.1
Z11395	TRUE	1	150	NA	NA	NA	NA	AY.122
Z11396	TRUE	1	930	NA	NA	NA	NA	BA.1.1
Z11397	TRUE	1	1056	NA	NA	NA	NA	AY.43
Z11398	TRUE	1	1200	NA	NA	NA	NA	BA.1.1
Z11399	FALSE	0	1200	NA	NA	NA	NA	BA.1.18
Z11400	TRUE	1	1200	NA	NA	NA	NA	BA.1.8
Z11401	TRUE	1	1251	NA	NA	NA	NA	BA.1.8
Z11402	TRUE	1	930	NA	NA	NA	NA	BA.1.8
Z11403	TRUE	1	930	NA	NA	NA	NA	BA.1.8
Z11404	TRUE	1	458	NA	NA	NA	NA	AY.44
Z11405	TRUE	1	930	NA	NA	NA	NA	BA.1.8
Z11406	FALSE	0	930	NA	NA	NA	NA	BA.1
Z11407	TRUE	1	447	NA	NA	NA	NA	AY.43
Z11408	TRUE	1	153	NA	NA	NA	NA	AY.34
Z11409	TRUE	1	1069	NA	NA	NA	NA	B.1.617.2
Z11410	TRUE	1	151	NA	NA	NA	NA	AY.43
Z11411	TRUE	1	1513	NA	NA	NA	NA	BA.1
Z11412	FALSE	0	436	NA	NA	NA	NA	AY.4.9
Z11413	TRUE	1	241	NA	NA	NA	NA	AY.126
Z11414	TRUE	1	472	NA	NA	NA	NA	B.1.617.2
Z11415	TRUE	1	151	NA	NA	NA	NA	AY.43
Z11416	TRUE	1	436	NA	NA	NA	NA	AY.4.9
Z11417	TRUE	1	2015	NA	NA	NA	NA	BA.1
Z11418	TRUE	1	435	NA	NA	NA	NA	AY.4.2.3
Z11419	TRUE	1	1350	NA	NA	NA	NA	AY.126
Z11420	TRUE	1	420	NA	NA	NA	NA	AY.43
Z11421	FALSE	0	3208	NA	NA	NA	NA	BA.1
Z11422	FALSE	0	2269	NA	NA	NA	NA	BA.1.1
Z11423	TRUE	1	332	NA	NA	NA	NA	AY.43.8
Z11424	TRUE	1	381	NA	NA	NA	NA	AY.92
Z11425	FALSE	0	7262	NA	NA	NA	NA	AY.131
Z11426	TRUE	1	1200	NA	NA	NA	NA	BA.1.1
Z11427	TRUE	1	1200	NA	NA	NA	NA	BA.1
Z11428	TRUE	1	151	NA	NA	NA	NA	AY.43
Z11429	FALSE	0	1520	NA	NA	NA	NA	BA.1.1
Z11430	TRUE	1	472	NA	NA	NA	NA	AY.121
Z11431	TRUE	1	409	NA	NA	NA	NA	AY.33
Z11432	TRUE	1	869	NA	NA	NA	NA	B.1.617.2
Z11433	FALSE	0	13202	NA	NA	NA	NA	B.1.617.2
Z11434	FALSE	0	4237	NA	NA	NA	NA	AY.4
Z11435	TRUE	1	1783	NA	NA	NA	NA	BA.1.17.2
Z11436	TRUE	1	1200	NA	NA	NA	NA	BA.1.18
Z11437	TRUE	1	738	NA	NA	NA	NA	AY.122
Z11438	TRUE	1	151	NA	NA	NA	NA	AY.43
Z11439	TRUE	1	151	NA	NA	NA	NA	AY.43
Z11440	FALSE	0	151	NA	NA	NA	NA	AY.43
V2138	FALSE	0	1344	EPI_ISL_8378532	NA	NA	NA	AY.121
V2139	FALSE	0	2091	EPI_ISL_8378533	NA	NA	NA	BA.1.17.2
N1957	FALSE	0	79	NA	NA	NA	NA	BA.1.1
N1959	FALSE	0	80	NA	NA	NA	NA	BA.1.17.2
N1972	FALSE	0	177	NA	NA	NA	NA	AY.122
N1976	FALSE	0	351	NA	NA	NA	NA	AY.121
V2140	FALSE	0	2454	EPI_ISL_8378534	NA	NA	NA	BA.1.8
Z11486	FALSE	0	151	EPI_ISL_8479889	NA	NA	NA	AY.43
Z11500	TRUE	1	930	EPI_ISL_8480147	NA	NA	NA	BA.1
Z11505	TRUE	1	1200	EPI_ISL_8480149	NA	NA	NA	BA.1.1
Z11506	TRUE	1	1201	EPI_ISL_8480150	NA	NA	NA	BA.1.15
N1944	TRUE	1	216	NA	NA	NA	NA	AY.121
N1947	TRUE	1	637	NA	NA	NA	NA	BA.1.1
N1953	FALSE	0	173	NA	NA	NA	NA	BA.1.17.2
N1958	TRUE	1	81	NA	NA	NA	NA	B.1.617.2
N1962	FALSE	0	85	NA	NA	NA	NA	BA.1
N1965	TRUE	1	87	NA	NA	NA	NA	BA.1.17
N1966	FALSE	0	90	NA	NA	NA	NA	BA.1
N1968	FALSE	0	88	NA	NA	NA	NA	BA.1.1
N1971	TRUE	1	511	NA	NA	NA	NA	AY.122
N1973	FALSE	0	305	NA	NA	NA	NA	AY.121
N1974	TRUE	1	352	NA	NA	NA	NA	B.1.617.2
N1977	FALSE	0	224	NA	NA	NA	NA	AY.43
N1978	TRUE	1	77	NA	NA	NA	NA	BA.1
N1986	TRUE	1	87	NA	NA	NA	NA	BA.1.17.2
N1990	TRUE	1	352	NA	NA	NA	NA	AY.121
N1991	TRUE	1	353	NA	NA	NA	NA	AY.121
N1992	FALSE	0	80	NA	NA	NA	NA	AY.121
V2141	FALSE	0	788	NA	NA	NA	NA	AY.33
V2142	FALSE	0	3799	NA	NA	NA	NA	B.1.617.2
Z11441	FALSE	0	1088	EPI_ISL_8479855	NA	NA	NA	AY.122
Z11442	FALSE	0	3278	NA	NA	NA	NA	BA.1.20
Z11443	FALSE	0	465	EPI_ISL_8479856	NA	NA	NA	AY.122
Z11444	FALSE	0	3772	NA	NA	NA	NA	BA.1
Z11521	TRUE	1	412	EPI_ISL_8648864	NA	NA	NA	AY.43
Z11522	FALSE	0	4045	NA	NA	NA	NA	BA.1
Z11523	FALSE	0	929	EPI_ISL_8648865	NA	NA	NA	BA.1.18
Z11524	TRUE	1	930	EPI_ISL_8648866	NA	NA	NA	BA.1.18
Z11525	TRUE	1	771	EPI_ISL_8648867	NA	NA	NA	B.1.1.529
Z11526	FALSE	0	8095	NA	NA	NA	NA	AY.6
Z11527	TRUE	1	423	EPI_ISL_8648868	NA	NA	NA	AY.100
Z11528	TRUE	1	459	EPI_ISL_8648869	NA	NA	NA	AY.44
Z11529	TRUE	1	436	EPI_ISL_8648870	NA	NA	NA	AY.119
Z11530	TRUE	1	1199	EPI_ISL_8648871	NA	NA	NA	BA.1.18
Z11531	TRUE	1	472	EPI_ISL_8648872	NA	NA	NA	B.1.617.2
Z11532	FALSE	0	480	EPI_ISL_8648873	NA	NA	NA	AY.43
Z11533	TRUE	1	2443	EPI_ISL_8648874	NA	NA	NA	BA.1.15
Z11534	TRUE	1	471	EPI_ISL_8648875	NA	NA	NA	AY.121
Z11535	TRUE	1	1526	EPI_ISL_8648876	NA	NA	NA	AY.121
Z11536	TRUE	1	152	EPI_ISL_8648877	NA	NA	NA	AY.122
Z11537	TRUE	1	2659	EPI_ISL_8648878	NA	NA	NA	AY.121
Z11538	FALSE	0	6714	NA	NA	NA	NA	BA.1.10
Z11539	TRUE	1	151	EPI_ISL_8648879	NA	NA	NA	AY.127
Z11540	TRUE	1	1870	EPI_ISL_8648881	NA	NA	NA	BA.1.17.2
Z11541	TRUE	1	1953	EPI_ISL_8648884	NA	NA	NA	AY.43
Z11542	FALSE	0	4232	NA	NA	NA	NA	AY.122
Z11543	TRUE	1	930	EPI_ISL_8648886	NA	NA	NA	BA.1.1
Z11544	TRUE	1	1782	EPI_ISL_8648888	NA	NA	NA	BA.1.1
Z11545	FALSE	0	1202	EPI_ISL_8648889	NA	NA	NA	BA.1.1
Z11546	TRUE	1	2194	EPI_ISL_8648890	NA	NA	NA	BA.1.1
Z11547	FALSE	0	153	EPI_ISL_8648892	NA	NA	NA	AY.122
Z11548	TRUE	1	1747	EPI_ISL_8648893	NA	NA	NA	AY.122
Z11549	TRUE	1	1200	EPI_ISL_8648894	NA	NA	NA	BA.1.1
Z11550	TRUE	1	511	EPI_ISL_8648895	NA	NA	NA	AY.121
Z11551	FALSE	0	6602	NA	NA	NA	NA	AY.121
Z11552	FALSE	0	4005	NA	NA	NA	NA	AY.122
Z11553	FALSE	0	3283	NA	NA	NA	NA	AY.121
Z11554	TRUE	1	151	EPI_ISL_8648896	NA	NA	NA	AY.36.1
Z11555	FALSE	0	1870	EPI_ISL_8648897	NA	NA	NA	BA.1.1
Z11556	TRUE	1	420	EPI_ISL_8648898	NA	NA	NA	AY.122
Z11557	TRUE	1	702	EPI_ISL_8648899	NA	NA	NA	AY.122
Z11558	TRUE	1	1527	EPI_ISL_8648900	NA	NA	NA	AY.121
Z11559	TRUE	1	548	EPI_ISL_8648901	NA	NA	NA	AY.9.2
Z11560	TRUE	1	703	EPI_ISL_8648902	NA	NA	NA	B.1.617.2
Z11561	TRUE	1	1023	EPI_ISL_8648903	NA	NA	NA	AY.121
Z11562	TRUE	1	431	EPI_ISL_8648904	NA	NA	NA	AY.43
Z11563	FALSE	0	10250	NA	NA	NA	NA	Unassigned
Z11564	TRUE	1	2297	EPI_ISL_8648905	NA	NA	NA	BA.1
Z11565	TRUE	1	1783	EPI_ISL_8648906	NA	NA	NA	BA.1.1
Z11566	FALSE	0	3485	NA	NA	NA	NA	AY.43
Z11567	TRUE	1	2376	EPI_ISL_8648907	NA	NA	NA	AY.43
Z11568	TRUE	1	850	EPI_ISL_8648908	NA	NA	NA	AY.43
Z11445	FALSE	0	6171	NA	NA	NA	NA	AY.44
Z11446	TRUE	1	459	EPI_ISL_8479857	NA	NA	NA	B.1.1.529
Z11447	TRUE	1	1200	EPI_ISL_8479858	NA	NA	NA	BA.1.1
Z11448	FALSE	0	29902	NA	NA	NA	NA	Unassigned
Z11449	FALSE	0	4077	NA	NA	NA	NA	BA.1
Z11450	TRUE	1	875	EPI_ISL_8479859	NA	NA	NA	AY.126
Z11451	TRUE	1	151	EPI_ISL_8479860	NA	NA	NA	AY.43
Z11452	TRUE	1	2580	EPI_ISL_8479861	NA	NA	NA	AY.9.2
Z11453	FALSE	0	5484	NA	NA	NA	NA	BA.1
Z11454	TRUE	1	1200	EPI_ISL_8479862	NA	NA	NA	BA.1.18
Z11455	FALSE	0	11338	NA	NA	NA	NA	B.1.617.2
Z11456	TRUE	1	2790	EPI_ISL_8479863	NA	NA	NA	AY.44
Z11457	TRUE	1	471	EPI_ISL_8479864	NA	NA	NA	B.1.617.2
Z11458	FALSE	0	1216	EPI_ISL_8479865	NA	NA	NA	BA.1.1
Z11459	FALSE	0	5433	NA	NA	NA	NA	B.1.617.2
Z11460	FALSE	0	8074	NA	NA	NA	NA	B.1.1.529
Z11461	TRUE	1	930	EPI_ISL_8479866	NA	NA	NA	BA.1
Z11462	TRUE	1	2091	EPI_ISL_8479867	NA	NA	NA	BA.1.17.2
Z11463	TRUE	1	1974	EPI_ISL_8479868	NA	NA	NA	AY.9.2
Z11464	TRUE	1	930	EPI_ISL_8479869	NA	NA	NA	BA.1.1
Z11465	TRUE	1	1482	EPI_ISL_8479870	NA	NA	NA	B.1.1.529
Z11466	TRUE	1	430	EPI_ISL_8479871	NA	NA	NA	AY.34
Z11467	TRUE	1	632	EPI_ISL_8479872	NA	NA	NA	AY.122
Z11468	TRUE	1	1192	EPI_ISL_8479873	NA	NA	NA	BA.1
Z11469	TRUE	1	409	EPI_ISL_8479874	NA	NA	NA	AY.125
Z11470	FALSE	0	4291	NA	NA	NA	NA	BA.1.1.14
Z11471	FALSE	0	1521	EPI_ISL_8479875	NA	NA	NA	BA.1.1
Z11472	TRUE	1	2776	EPI_ISL_8479876	NA	NA	NA	AY.43
Z11473	FALSE	0	1251	EPI_ISL_8479877	NA	NA	NA	BA.1.1
Z11474	TRUE	1	930	EPI_ISL_8479878	NA	NA	NA	BA.1.15
Z11475	TRUE	1	2773	EPI_ISL_8479879	NA	NA	NA	B.1
Z11476	TRUE	1	754	EPI_ISL_8479880	NA	NA	NA	B.1.1.529
Z11477	FALSE	0	333	EPI_ISL_8479881	NA	NA	NA	AY.43
Z11478	TRUE	1	991	EPI_ISL_8479882	NA	NA	NA	B.1.1.529
Z11479	FALSE	0	2542	EPI_ISL_8479883	NA	NA	NA	AY.43.8
Z11480	FALSE	0	6440	NA	NA	NA	NA	B.1.617.2
Z11481	FALSE	0	2343	EPI_ISL_8479884	NA	NA	NA	BA.1.18
Z11482	FALSE	0	2655	EPI_ISL_8479885	NA	NA	NA	B.1.617.2
Z11483	TRUE	1	1201	EPI_ISL_8479886	NA	NA	NA	BA.1.18
Z11484	TRUE	1	437	EPI_ISL_8479887	NA	NA	NA	AY.9.2
Z11485	TRUE	1	648	EPI_ISL_8479888	NA	NA	NA	AY.43
Z11487	TRUE	1	165	EPI_ISL_8479890	NA	NA	NA	B.1.617.2
Z11488	TRUE	1	1521	EPI_ISL_8479891	NA	NA	NA	BA.1.18
Z11489	TRUE	1	930	EPI_ISL_8479892	NA	NA	NA	BA.1.18
Z11490	FALSE	0	7766	NA	NA	NA	NA	AY.122
Z11491	TRUE	1	151	EPI_ISL_8479893	NA	NA	NA	AY.122
Z11492	TRUE	1	1513	EPI_ISL_8479894	NA	NA	NA	BA.1.17.2
Z11493	TRUE	1	227	EPI_ISL_8479895	NA	NA	NA	B.1.1.529
Z11494	TRUE	1	164	EPI_ISL_8479896	NA	NA	NA	B.1.617.2
Z11495	TRUE	1	151	EPI_ISL_8480142	NA	NA	NA	AY.122
Z11496	TRUE	1	1462	EPI_ISL_8480143	NA	NA	NA	BA.1.18
Z11497	TRUE	1	1521	EPI_ISL_8480144	NA	NA	NA	BA.1.1
Z11498	TRUE	1	439	EPI_ISL_8480145	NA	NA	NA	B.1.1.529
Z11499	TRUE	1	383	EPI_ISL_8480146	NA	NA	NA	AY.43.8
Z11501	FALSE	0	5445	NA	NA	NA	NA	B.1.1.529
Z11502	FALSE	0	8832	NA	NA	NA	NA	Unassigned
Z11503	FALSE	0	9792	NA	NA	NA	NA	Unassigned
Z11504	TRUE	1	1522	EPI_ISL_8480148	NA	NA	NA	BA.1
Z11507	FALSE	0	930	EPI_ISL_8480151	NA	NA	NA	BA.1.15
Z11508	TRUE	1	1041	EPI_ISL_8480152	NA	NA	NA	B.1.617.2
Z11509	TRUE	1	733	EPI_ISL_8480153	NA	NA	NA	B.1.617.2
Z11510	TRUE	1	1829	EPI_ISL_8480154	NA	NA	NA	BA.1.18
Z11511	FALSE	0	1202	EPI_ISL_8480155	NA	NA	NA	BA.1
Z11512	TRUE	1	614	EPI_ISL_8480156	NA	NA	NA	AY.43.8
Z11513	TRUE	1	171	EPI_ISL_8480157	NA	NA	NA	AY.122
Z11514	TRUE	1	151	EPI_ISL_8480158	NA	NA	NA	AY.122
Z11515	TRUE	1	1829	EPI_ISL_8480159	NA	NA	NA	BA.1.1
Z11516	TRUE	1	150	EPI_ISL_8480160	NA	NA	NA	AY.98.1
Z11517	TRUE	1	2103	EPI_ISL_8480161	NA	NA	NA	BA.1
Z11518	TRUE	1	2091	EPI_ISL_8480162	NA	NA	NA	BA.1.1
Z11519	TRUE	1	151	EPI_ISL_8480163	NA	NA	NA	AY.122
Z11520	FALSE	0	4745	NA	NA	NA	NA	AY.34.1
N1954	TRUE	1	78	NA	NA	NA	NA	BA.1.17.2
N1963	FALSE	0	80	NA	NA	NA	NA	BA.1.17
N1993	FALSE	0	355	NA	NA	NA	NA	AY.121
N1994	FALSE	0	216	NA	NA	NA	NA	AY.121
V2143	FALSE	0	2289	EPI_ISL_8479847	NA	NA	NA	BA.1.1
V2151	FALSE	0	1513	EPI_ISL_8479849	NA	NA	NA	BA.1
V2152	TRUE	1	472	EPI_ISL_8479850	NA	NA	NA	B.1.617.2
V2153	FALSE	0	472	EPI_ISL_8479851	NA	NA	NA	B.1.617.2
V2154	TRUE	1	480	EPI_ISL_8479852	NA	NA	NA	AY.43
V2155	TRUE	1	152	EPI_ISL_8479853	NA	NA	NA	AY.122
V2156	FALSE	0	869	EPI_ISL_8479854	NA	NA	NA	B.1.617.2
N1967	FALSE	0	246	NA	NA	NA	NA	BA.1.17.2
N1969	TRUE	1	82	NA	NA	NA	NA	BA.1.1
N1987	FALSE	0	82	NA	NA	NA	NA	BA.1.18
V2158	FALSE	0	435	EPI_ISL_8648861	NA	NA	NA	AY.34.1
V2159	FALSE	0	17040	NA	NA	NA	NA	Unassigned
Z11569	FALSE	0	1999	EPI_ISL_8480164	ERX9340420	NA	NA	BA.1.15
Z11570	TRUE	1	1998	EPI_ISL_8480165	ERX9340429	NA	NA	BA.1
Z11571	TRUE	1	2590	EPI_ISL_8480166	ERX9340427	NA	NA	BA.1
Z11572	TRUE	1	2227	EPI_ISL_8480167	ERX9340477	NA	NA	BA.1.1
Z11573	TRUE	1	2508	EPI_ISL_8480168	ERX9340492	NA	NA	BA.1.1
Z11574	TRUE	1	2231	EPI_ISL_8480169	ERX9340465	NA	NA	BA.1.1
Z11575	FALSE	0	2493	EPI_ISL_8480170	ERX9340440	NA	NA	BA.1.17.2
Z11576	TRUE	1	2272	EPI_ISL_8480171	ERX9340445	NA	NA	BA.1
Z11577	FALSE	0	3552	NA	ERX9340547	NA	NA	BA.1
Z11578	FALSE	0	9388	NA	ERX9340495	NA	NA	Unassigned
Z11579	TRUE	1	1690	EPI_ISL_8480172	ERX9340483	NA	NA	BA.1.20
Z11580	FALSE	0	731	EPI_ISL_8480173	ERX9340434	NA	NA	AY.122
Z11581	FALSE	0	3473	NA	ERX9340424	NA	NA	BA.1
Z11582	FALSE	0	3211	NA	ERX9340416	NA	NA	BA.1.18
Z11583	TRUE	1	150	EPI_ISL_8480174	ERX9340488	NA	NA	AY.98.1
Z11584	TRUE	1	2970	EPI_ISL_8480175	ERX9340529	NA	NA	BA.1.15
Z11585	TRUE	1	1611	EPI_ISL_8480176	ERX9340524	NA	NA	AY.98
Z11586	TRUE	1	748	EPI_ISL_8480177	ERX9340422	NA	NA	AY.98.1
Z11587	TRUE	1	1318	EPI_ISL_8480178	ERX9340468	NA	NA	AY.98.1
Z11588	FALSE	0	3473	NA	ERX9340425	NA	NA	BA.1.1
Z11589	TRUE	1	2058	EPI_ISL_8480179	ERX9340516	NA	NA	BA.1.1
Z11590	TRUE	1	2708	EPI_ISL_8480180	ERX9340453	NA	NA	BA.1.1
Z11591	TRUE	1	1200	EPI_ISL_8480181	ERX9340413	NA	NA	BA.1.16
Z11592	FALSE	0	5831	NA	ERX9340512	NA	NA	BA.1.16
Z11593	FALSE	0	4918	NA	ERX9340417	NA	NA	BA.1.1
Z11594	TRUE	1	1952	EPI_ISL_8480182	ERX9340481	NA	NA	BA.1.17.2
Z11595	FALSE	0	2306	EPI_ISL_8480183	ERX9340469	NA	NA	BA.1.1
Z11596	FALSE	0	1559	EPI_ISL_8480184	ERX9340439	NA	NA	AY.122
Z11597	FALSE	0	3794	NA	ERX9340418	NA	NA	BA.1.17.2
Z11598	TRUE	1	2185	EPI_ISL_8480185	ERX9340467	NA	NA	BA.1.17.2
Z11599	FALSE	0	3473	NA	ERX9340532	NA	NA	BA.1.17.2
Z11600	FALSE	0	1284	EPI_ISL_8480186	ERX9340398	NA	NA	AY.122
Z11601	FALSE	0	4471	NA	ERX9340423	NA	NA	BA.1
Z11602	FALSE	0	3768	NA	ERX9340444	NA	NA	BA.1.15
Z11603	TRUE	1	2941	EPI_ISL_8480203	ERX9340443	NA	NA	BA.1
Z11604	TRUE	1	1690	EPI_ISL_8480252	ERX9340432	NA	NA	BA.1.18
Z11605	FALSE	0	3186	NA	ERX9340479	NA	NA	AY.4.2
Z11606	TRUE	1	2428	EPI_ISL_8480303	ERX9340430	NA	NA	AY.4.2
Z11607	TRUE	1	1690	EPI_ISL_8480381	ERX9340461	NA	NA	BA.1.1
Z11608	TRUE	1	2245	EPI_ISL_8480436	ERX9340484	NA	NA	AY.43.8
Z11609	TRUE	1	2074	EPI_ISL_8480517	ERX9340411	NA	NA	AY.4.2
Z11610	FALSE	0	3203	NA	ERX9340458	NA	NA	BA.1
Z11611	FALSE	0	3451	NA	ERX9340466	NA	NA	BA.1.1
Z11612	TRUE	1	2941	EPI_ISL_8480518	ERX9340517	NA	NA	BA.1.1
Z11613	TRUE	1	748	EPI_ISL_8480519	ERX9340475	NA	NA	AY.43
Z11614	FALSE	0	3211	NA	ERX9340490	NA	NA	BA.1.1
Z11615	FALSE	0	2504	EPI_ISL_8480520	ERX9340436	NA	NA	BA.1
Z11616	TRUE	1	150	EPI_ISL_8480521	ERX9340537	NA	NA	AY.113
Z11617	TRUE	1	2820	EPI_ISL_8480522	ERX9340501	NA	NA	BA.1.1
Z11618	TRUE	1	748	EPI_ISL_8480523	ERX9340551	NA	NA	AY.43
Z11619	FALSE	0	3745	NA	ERX9340485	NA	NA	BA.1.18
Z11620	FALSE	0	1606	EPI_ISL_8480524	ERX9340419	NA	NA	AY.121
Z11621	TRUE	1	2191	EPI_ISL_8480525	ERX9340470	NA	NA	AY.43
Z11622	TRUE	1	2942	EPI_ISL_8480526	ERX9340399	NA	NA	BA.1
Z11623	TRUE	1	2987	EPI_ISL_8480527	ERX9340498	NA	NA	BA.1.1
Z11624	TRUE	1	1017	EPI_ISL_8480528	ERX9340482	NA	NA	B.1.617.2
V2157	TRUE	1	2539	EPI_ISL_8648860	NA	NA	NA	BA.1
V2190	FALSE	0	14758	NA	NA	NA	NA	Unassigned
V2160	FALSE	0	2530	EPI_ISL_8648862	NA	NA	NA	AY.122
V2161	FALSE	0	962	EPI_ISL_8648863	NA	NA	NA	AY.122
Z12181	FALSE	0	1818	EPI_ISL_9083107	NA	NA	NA	AY.4
Z11625	TRUE	1	2196	EPI_ISL_8480529	ERX9340457	NA	NA	BA.1.1
Z11626	TRUE	1	1012	EPI_ISL_8480530	ERX9340509	NA	NA	AY.43
Z11627	FALSE	0	1	NA	NA	NA	NA	Unassigned
Z11628	TRUE	1	2535	EPI_ISL_8480531	ERX9340463	NA	NA	BA.1
Z11629	FALSE	0	2271	EPI_ISL_8480532	ERX9340472	NA	NA	BA.1.1
Z11630	FALSE	0	1	NA	NA	NA	NA	Unassigned
Z11631	FALSE	0	1	NA	NA	NA	NA	Unassigned
Z11632	TRUE	1	1865	EPI_ISL_8480533	ERX9340421	NA	NA	AY.113
Z11633	TRUE	1	1690	EPI_ISL_8480534	ERX9340464	NA	NA	BA.1.1
Z11634	TRUE	1	1251	EPI_ISL_8480535	ERX9340401	NA	NA	BA.1.1
Z11635	FALSE	0	5035	NA	ERX9340503	NA	NA	AY.43.8
Z11636	TRUE	1	1632	EPI_ISL_8480536	ERX9340471	NA	NA	BA.2
Z11637	FALSE	0	1821	EPI_ISL_8480537	ERX9340476	NA	NA	BA.1.17.2
Z12184	FALSE	0	1512	EPI_ISL_9083112	NA	NA	NA	BA.1.17.2
Z12186	FALSE	0	2458	EPI_ISL_9083115	NA	NA	NA	BA.1.1
Z12187	TRUE	1	1559	EPI_ISL_9083121	NA	NA	NA	BA.1.1
Z12188	FALSE	0	1789	EPI_ISL_9083124	NA	NA	NA	BA.1.1
Z12189	TRUE	1	2160	EPI_ISL_9083125	NA	NA	NA	BA.1.1
Z11638	FALSE	0	1	NA	NA	NA	NA	Unassigned
Z11639	FALSE	0	1	NA	NA	NA	NA	Unassigned
Z11640	FALSE	0	1	NA	NA	NA	NA	Unassigned
Z11641	FALSE	0	1	NA	NA	NA	NA	Unassigned
Z11642	TRUE	1	1251	EPI_ISL_8480538	ERX9340452	NA	NA	BA.1.1
Z11643	TRUE	1	1251	EPI_ISL_8480539	ERX9340474	NA	NA	BA.1.1
Z11644	FALSE	0	3643	NA	ERX9340487	NA	NA	BA.1.1
Z12192	FALSE	0	4318	NA	NA	NA	NA	AY.43.8
Z11645	TRUE	1	2504	EPI_ISL_8480540	ERX9340460	NA	NA	BA.1.1
Z12193	FALSE	0	1520	EPI_ISL_9083132	NA	NA	NA	BA.1.1
Z11646	TRUE	1	2504	EPI_ISL_8480541	ERX9340433	NA	NA	BA.1.1
Z12230	TRUE	1	2663	EPI_ISL_9083339	NA	NA	NA	AY.122
Z12231	TRUE	1	2916	EPI_ISL_9083353	NA	NA	NA	AY.129
Z12232	FALSE	0	3203	NA	NA	NA	NA	BA.1.1
Z11647	FALSE	0	1999	EPI_ISL_8480542	ERX9340437	NA	NA	BA.1.1
Z11648	TRUE	1	2783	EPI_ISL_8480543	ERX9340478	NA	NA	BA.1
Z12233	TRUE	1	1998	EPI_ISL_9083366	NA	NA	NA	BA.1.1
Z11649	FALSE	0	4699	NA	ERX9340442	NA	NA	BA.1.1
V2176	FALSE	0	3882	NA	NA	NA	NA	BA.1
V2177	FALSE	0	4031	NA	NA	NA	NA	BA.1.1
Z11650	FALSE	0	970	EPI_ISL_8576322	NA	NA	NA	AY.43
Z11651	FALSE	0	2495	EPI_ISL_8576323	NA	NA	NA	BA.1.1
Z11652	FALSE	0	1452	EPI_ISL_8576325	NA	NA	NA	BA.1.1
Z11653	FALSE	0	1110	EPI_ISL_8576327	NA	NA	NA	AY.112
		8028

### Sheet: Suppl. Table 2
Calendar week 2021	All reported cases	Sequenced cases	Sequencing rate
05	318	25	0.08
06	226	109	0.48
07	363	169	0.47
08	319	119	0.37
09	321	90	0.28
10	377	58	0.15
11	426	76	0.18
12	609	158	0.26
13	600	95	0.16
14	757	69	0.09
15	929	285	0.31
16	1022	274	0.27
17	876	350	0.4
18	697	252	0.36
19	464	148	0.32
20	397	147	0.37
21	253	124	0.49
22	178	88	0.49
23	90	42	0.47
24	55	20	0.36
25	34	3	0.09
26	81	31	0.38
27	139	70	0.5
28	187	70	0.37
29	263	132	0.5
30	254	108	0.43
31	287	71	0.25
32	517	138	0.27
33	825	181	0.22
34	1024	240	0.23
35	974	322	0.33
36	758	255	0.34
37	577	202	0.35
38	539	207	0.38
39	373	100	0.27
40	422	106	0.25
41	417	155	0.37
42	660	200	0.3
43	851	230	0.27
44	894	192	0.21
45	1306	280	0.21
46	1815	280	0.15
47	1980	206	0.1
48	1931	458	0.24
49	1884	280	0.15
50	1555	435	0.28
51	1543	230	0.15
52	1470	148	0.1

### Sheet: Suppl. Table 3
	Index case registered until 17 December					Index case registered until 31 December
Context	Number of index cases	Number of forward contact tracing records	Number of putative transmission events	Number of putative transmission events (unique edges in integrated graph)	Putative transmission rate [%]	Number of index cases	Number of forward contact tracing records	Number of putative transmission events	Number of putative transmission events (unique edges in integrated graph)	Putative transmission rate [%]	Genetic distance available	Genetic distance available (unique edges in integrated graph)	Genetic distance available percentage [%]	Genetic distance available and accepted (<=1)	Genetic distance accepted [%]	Contacts per Index case	Index cases with >=1 putative transmissions	Index cases with >=1 putative transmissions percentage [%]	Number of cases associated with the respective contact context	Number of sequenced cases associated with the respective contact context	Community cases, that are genetically linked to sequenced cases, associated with the respective contact context	Genetically linked community cases per sequenced case, associated with the respective contact context	Community cases, that are linked by forward contact tracing to sequenced cases, associated with the respective contact context	Forward contact tracing-linked community cases per sequenced case, associated with the respective contact context	Genetically linked community cases per forward contact tracing-linked cases
Airplane	22	54	2	2	3.7	22	54	2	2	3.7	1	1	50	0	0	2.45455	2	9.09091	54	13	19	1.46154	2	0.153846	9.5
Care Facility	7	22	0	0	0	7	22	0	0	0	0	0	0	0	0	3.14286	0	0	11	1	0	0	0	0	0
Care Home	38	123	12	11	9.8	47	219	23	22	10.5	2	2	8.69565	2	100	4.65957	14	36.8421	53	14	16	1.14286	4	0.285714	4
Community Accommodation	22	117	15	15	12.8	22	117	15	15	12.8	0	0	0	0	0	5.31818	9	40.9091	27	4	24	6	2	0.5	12
Gastronomy	57	196	14	14	7.1	57	196	14	14	7.1	3	3	21.4286	1	33.3333	3.4386	10	17.5439	94	28	151	5.39286	29	1.03571	5.2069
Hospital	154	311	47	45	15.1	161	334	53	51	15.9	6	6	11.3208	5	83.3333	2.07453	34	22.0779	185	39	141	3.61538	22	0.564103	6.40909
Hotel/BnB	11	23	5	5	21.7	12	24	5	5	20.8	0	0	0	0	0	2	5	45.4545	20	6	20	3.33333	3	0.5	6.66667
Kindergarten/Daycare	212	2481	70	70	2.8	215	2500	70	70	2.8	9	9	12.8571	8	88.8889	11.6279	43	20.283	220	75	292	3.89333	86	1.14667	3.39535
Medical Care Facility	27	78	1	1	1.3	27	78	1	1	1.3	0	0	0	0	0	2.88889	1	3.7037	32	8	12	1.5	5	0.625	2.4
NA	149	257	42	42	16.3	163	277	47	47	17	3	3	6.38298	0	0	1.69939	42	28.1879	288	51	165	3.23529	37	0.72549	4.45946
Others	103	235	27	27	11.5	107	239	28	28	11.7	2	2	7.14286	2	100	2.23364	16	15.534	142	38	97	2.55263	22	0.578947	4.40909
Private Houshold	10500	21699	6556	6523	30.2	11277	23133	6878	6844	29.7	755	751	10.977	602	79.7351	2.05134	4404	41.9429	11519	2711	3127	1.15345	2201	0.811878	1.42072
Recreational Context	2296	5505	718	717	13	2413	5765	758	757	13.1	89	89	11.7414	78	87.6404	2.38914	534	23.2578	3389	888	1506	1.69595	594	0.668919	2.53535
Refugee Accommodation	23	62	14	14	22.6	31	86	15	15	17.4	0	0	0	0	0	2.77419	10	43.4783	34	6	18	3	5	0.833333	3.6
Residential Care Facility	179	910	34	34	3.7	180	921	34	34	3.7	5	5	14.7059	4	80	5.11667	25	13.9665	214	65	78	1.2	41	0.630769	1.90244
School	827	3759	111	111	3	863	3844	116	116	3	5	5	4.31034	4	80	4.45423	96	11.6082	878	141	402	2.85106	96	0.680851	4.1875
Transportation	30	47	3	3	6.4	30	47	3	3	6.4	0	0	0	0	0	1.56667	3	10	42	10	22	2.2	4	0.4	5.5
University	11	41	2	2	4.9	13	43	2	2	4.7	0	0	0	0	0	3.30769	2	18.1818	23	8	38	4.75	0	0	0
Work	808	1552	100	99	6.4	823	1578	100	99	6.3	11	11	11	7	63.6364	1.91738	89	11.0149	1406	381	837	2.19685	198	0.519685	4.22727

### Sheet: Suppl. Table 4
Direction cutoff	Clusters max distance	Jump distance	TrueSelbeAdresse	SelbeAdresseNachname	SurvnetAngestecktBei	Outbreak	SurvnetKontaktperson	nodes_with_infectionsource	infsource_rate_per_all_cases	infsource_rate_per_sequenced_cases	infsource_rate_per_cluster_cases	additional_genectiv_cases_infsource	genetic_infectionsources	genetic_infsource_rate_per_all_cases	genetic_infsource_rate_per_sequenced_cases	genetic_infsource_rate_per_cluster_cases	jump_edges_count	jump_edges_used	Edges with 1 intermediary non-sequenced cases	Length 1 edge increase in percent	Edges with 2 intermediary non-sequenced cases	Length 2 edge increase in percent
0	0	0	x					571	0.0173926	0.0711261	0.117902	2996	3567	0.108651	0.44432	0.736527	0	0
0	0	0		x				913	0.0278099	0.113727	0.18852	2654	3567	0.108651	0.44432	0.736527	0	0
0	0	0			x			60	0.0018276	0.00747384	0.012389	3506	3566	0.10862	0.444195	0.73632	0	0
0	0	0				x		108	0.00328967	0.0134529	0.0223002	3458	3566	0.10862	0.444195	0.73632	0	0
0	0	0					x	558	0.0169966	0.0695067	0.115218	3009	3567	0.108651	0.44432	0.736527	0	0
0	0	0	x	x				1384	0.0421566	0.172397	0.285773	2184	3568	0.108681	0.444444	0.736733	0	0
0	0	0	x		x			619	0.0188547	0.0771051	0.127813	2948	3567	0.108651	0.44432	0.736527	0	0
0	0	0	x			x		642	0.0195553	0.0799701	0.132562	2925	3567	0.108651	0.44432	0.736527	0	0
0	0	0	x				x	932	0.0283887	0.116094	0.192443	2635	3567	0.108651	0.44432	0.736527	0	0
0	0	0		x	x			930	0.0283277	0.115845	0.19203	2638	3568	0.108681	0.444444	0.736733	0	0
0	0	0		x		x		1014	0.0308864	0.126308	0.209374	2553	3567	0.108651	0.44432	0.736527	0	0
0	0	0		x			x	1138	0.0346634	0.141754	0.234978	2430	3568	0.108681	0.444444	0.736733	0	0
0	0	0			x	x		166	0.00505635	0.0206776	0.0342763	3400	3566	0.10862	0.444195	0.73632	0	0
0	0	0			x		x	579	0.0176363	0.0721226	0.119554	2988	3567	0.108651	0.44432	0.736527	0	0
0	0	0				x	x	652	0.0198599	0.0812157	0.134627	2915	3567	0.108651	0.44432	0.736527	0	0
0	0	0	x	x	x			1394	0.0424612	0.173642	0.287838	2175	3569	0.108712	0.444569	0.73694	0	0
0	0	0	x	x		x		1451	0.0441974	0.180742	0.299608	2117	3568	0.108681	0.444444	0.736733	0	0
0	0	0	x	x			x	1461	0.044502	0.181988	0.301673	2107	3568	0.108681	0.444444	0.736733	0	0
0	0	0	x		x	x		689	0.0209869	0.0858246	0.142267	2878	3567	0.108651	0.44432	0.736527	0	0
0	0	0	x		x		x	952	0.0289979	0.118585	0.196572	2615	3567	0.108651	0.44432	0.736527	0	0
0	0	0	x			x	x	990	0.0301553	0.123318	0.204419	2577	3567	0.108651	0.44432	0.736527	0	0
0	0	0		x	x	x		1029	0.0313433	0.128176	0.212472	2539	3568	0.108681	0.444444	0.736733	0	0
0	0	0		x	x		x	1143	0.0348157	0.142377	0.236011	2426	3569	0.108712	0.444569	0.73694	0	0
0	0	0		x		x	x	1227	0.0373744	0.15284	0.253355	2341	3568	0.108681	0.444444	0.736733	0	0
0	0	0			x	x	x	673	0.0204995	0.0838316	0.138963	2894	3567	0.108651	0.44432	0.736527	0	0
0	0	0	x	x	x	x		1460	0.0444715	0.181863	0.301466	2109	3569	0.108712	0.444569	0.73694	0	0
0	0	0	x	x	x		x	1465	0.0446238	0.182486	0.302498	2104	3569	0.108712	0.444569	0.73694	0	0
0	0	0	x	x		x	x	1516	0.0461773	0.188839	0.313029	2052	3568	0.108681	0.444444	0.736733	0	0
0	0	0	x		x	x	x	1010	0.0307645	0.12581	0.208548	2557	3567	0.108651	0.44432	0.736527	0	0
0	0	0		x	x	x	x	1232	0.0375267	0.153463	0.254388	2337	3569	0.108712	0.444569	0.73694	0	0
0	0	0	x	x	x	x	x	1520	0.0462991	0.189337	0.313855	2049	3569	0.108712	0.444569	0.73694	0	0
0	0	1	x					604	0.0183978	0.0752367	0.124716	2963	3567	0.108651	0.44432	0.736527	48	34
0	0	1		x				913	0.0278099	0.113727	0.18852	2654	3567	0.108651	0.44432	0.736527	0	0
0	0	1			x			60	0.0018276	0.00747384	0.012389	3506	3566	0.10862	0.444195	0.73632	1	0
0	0	1				x		108	0.00328967	0.0134529	0.0223002	3458	3566	0.10862	0.444195	0.73632	0	0
0	0	1					x	581	0.0176972	0.0723717	0.119967	2986	3567	0.108651	0.44432	0.736527	27	23
0	0	1	x	x				1384	0.0421566	0.172397	0.285773	2184	3568	0.108681	0.444444	0.736733	1	1
0	0	1	x		x			655	0.0199513	0.0815894	0.135247	2912	3567	0.108651	0.44432	0.736527	54	39
0	0	1	x			x		675	0.0205605	0.0840807	0.139376	2892	3567	0.108651	0.44432	0.736527	50	36
0	0	1	x				x	969	0.0295157	0.120703	0.200083	2598	3567	0.108651	0.44432	0.736527	53	43
0	0	1		x	x			934	0.0284496	0.116343	0.192856	2634	3568	0.108681	0.444444	0.736733	20	9
0	0	1		x		x		1021	0.0310996	0.12718	0.21082	2546	3567	0.108651	0.44432	0.736527	9	8
0	0	1		x			x	1151	0.0350594	0.143373	0.237663	2417	3568	0.108681	0.444444	0.736733	14	13
0	0	1			x	x		166	0.00505635	0.0206776	0.0342763	3400	3566	0.10862	0.444195	0.73632	2	0
0	0	1			x		x	620	0.0188852	0.0772297	0.12802	2947	3567	0.108651	0.44432	0.736527	56	43
0	0	1				x	x	684	0.0208346	0.0852018	0.141235	2883	3567	0.108651	0.44432	0.736527	38	32
0	0	1	x	x	x			1396	0.0425221	0.173891	0.288251	2173	3569	0.108712	0.444569	0.73694	21	7
0	0	1	x	x		x		1459	0.0444411	0.181739	0.30126	2109	3568	0.108681	0.444444	0.736733	13	11
0	0	1	x	x			x	1468	0.0447152	0.18286	0.303118	2100	3568	0.108681	0.444444	0.736733	11	7
0	0	1	x		x	x		725	0.0220835	0.0903089	0.149701	2842	3567	0.108651	0.44432	0.736527	57	40
0	0	1	x		x		x	999	0.0304295	0.124439	0.206277	2568	3567	0.108651	0.44432	0.736527	78	53
0	0	1	x			x	x	1035	0.031526	0.128924	0.213711	2532	3567	0.108651	0.44432	0.736527	63	51
0	0	1		x	x	x		1040	0.0316783	0.129547	0.214743	2528	3568	0.108681	0.444444	0.736733	30	18
0	0	1		x	x		x	1165	0.0354858	0.145117	0.240553	2404	3569	0.108712	0.444569	0.73694	43	27
0	0	1		x		x	x	1251	0.0381054	0.15583	0.258311	2317	3568	0.108681	0.444444	0.736733	29	25
0	0	1			x	x	x	723	0.0220225	0.0900598	0.149288	2844	3567	0.108651	0.44432	0.736527	68	51
0	0	1	x	x	x	x		1470	0.0447761	0.183109	0.303531	2099	3569	0.108712	0.444569	0.73694	34	16
0	0	1	x	x	x		x	1474	0.044898	0.183607	0.304357	2095	3569	0.108712	0.444569	0.73694	33	18
0	0	1	x	x		x	x	1534	0.0467256	0.191081	0.316746	2034	3568	0.108681	0.444444	0.736733	26	20
0	0	1	x		x	x	x	1065	0.0324398	0.132661	0.219905	2502	3567	0.108651	0.44432	0.736527	89	60
0	0	1		x	x	x	x	1265	0.0385318	0.157573	0.261202	2304	3569	0.108712	0.444569	0.73694	59	40
0	0	1	x	x	x	x	x	1540	0.0469083	0.191829	0.317985	2029	3569	0.108712	0.444569	0.73694	49	30	30	1.94805
0	0	2	x					604	0.0183978	0.0752367	0.124716	2963	3567	0.108651	0.44432	0.736527	48	36
0	0	2		x				913	0.0278099	0.113727	0.18852	2654	3567	0.108651	0.44432	0.736527	0	0
0	0	2			x			60	0.0018276	0.00747384	0.012389	3506	3566	0.10862	0.444195	0.73632	1	0
0	0	2				x		108	0.00328967	0.0134529	0.0223002	3458	3566	0.10862	0.444195	0.73632	0	0
0	0	2					x	583	0.0177581	0.0726208	0.12038	2984	3567	0.108651	0.44432	0.736527	29	25
0	0	2	x	x				1384	0.0421566	0.172397	0.285773	2184	3568	0.108681	0.444444	0.736733	1	0
0	0	2	x		x			657	0.0200122	0.0818386	0.13566	2910	3567	0.108651	0.44432	0.736527	56	38
0	0	2	x			x		675	0.0205605	0.0840807	0.139376	2892	3567	0.108651	0.44432	0.736527	50	36
0	0	2	x				x	972	0.0296071	0.121076	0.200702	2595	3567	0.108651	0.44432	0.736527	56	43
0	0	2		x	x			935	0.02848	0.116467	0.193062	2633	3568	0.108681	0.444444	0.736733	22	9
0	0	2		x		x		1021	0.0310996	0.12718	0.21082	2546	3567	0.108651	0.44432	0.736527	12	8
0	0	2		x			x	1152	0.0350899	0.143498	0.237869	2416	3568	0.108681	0.444444	0.736733	16	15
0	0	2			x	x		166	0.00505635	0.0206776	0.0342763	3400	3566	0.10862	0.444195	0.73632	2	0
0	0	2			x		x	622	0.0189461	0.0774788	0.128433	2945	3567	0.108651	0.44432	0.736527	60	44
0	0	2				x	x	687	0.020926	0.0855755	0.141854	2880	3567	0.108651	0.44432	0.736527	44	36
0	0	2	x	x	x			1397	0.0425525	0.174016	0.288458	2172	3569	0.108712	0.444569	0.73694	23	7
0	0	2	x	x		x		1459	0.0444411	0.181739	0.30126	2109	3568	0.108681	0.444444	0.736733	16	11
0	0	2	x	x			x	1470	0.0447761	0.183109	0.303531	2098	3568	0.108681	0.444444	0.736733	14	11
0	0	2	x		x	x		727	0.0221444	0.090558	0.150114	2840	3567	0.108651	0.44432	0.736527	59	41
0	0	2	x		x		x	1004	0.0305818	0.125062	0.20731	2563	3567	0.108651	0.44432	0.736527	85	56
0	0	2	x			x	x	1039	0.0316479	0.129422	0.214536	2528	3567	0.108651	0.44432	0.736527	70	54
0	0	2		x	x	x		1041	0.0317088	0.129671	0.214949	2527	3568	0.108681	0.444444	0.736733	35	19
0	0	2		x	x		x	1166	0.0355163	0.145242	0.24076	2403	3569	0.108712	0.444569	0.73694	47	27
0	0	2		x		x	x	1253	0.0381663	0.156079	0.258724	2315	3568	0.108681	0.444444	0.736733	35	28
0	0	2			x	x	x	726	0.0221139	0.0904335	0.149907	2841	3567	0.108651	0.44432	0.736527	76	56
0	0	2	x	x	x	x		1471	0.0448066	0.183234	0.303737	2098	3569	0.108712	0.444569	0.73694	39	15
0	0	2	x	x	x		x	1476	0.0449589	0.183857	0.30477	2093	3569	0.108712	0.444569	0.73694	38	20
0	0	2	x	x		x	x	1537	0.0468169	0.191455	0.317365	2031	3568	0.108681	0.444444	0.736733	33	24
0	0	2	x		x	x	x	1071	0.0326226	0.133408	0.221144	2496	3567	0.108651	0.44432	0.736527	100	70
0	0	2		x	x	x	x	1267	0.0385928	0.157823	0.261615	2302	3569	0.108712	0.444569	0.73694	67	44
0	0	2	x	x	x	x	x	1543	0.0469997	0.192202	0.318604	2026	3569	0.108712	0.444569	0.73694	58	32	30	1.94426	2	0.129618
0	1	0	x					733	0.0223271	0.0913054	0.120559	4164	4897	0.149162	0.60999	0.805428	0	0
0	1	0		x				1118	0.0340542	0.139263	0.183882	3779	4897	0.149162	0.60999	0.805428	0	0
0	1	0			x			73	0.00222358	0.00909317	0.0120066	4822	4895	0.149101	0.609741	0.805099	0	0
0	1	0				x		126	0.00383795	0.0156951	0.0207237	4770	4896	0.149132	0.609865	0.805263	0	0
0	1	0					x	706	0.0215047	0.0879422	0.116118	4192	4898	0.149193	0.610115	0.805592	0	0
0	1	0	x	x				1705	0.0519342	0.212382	0.280428	3193	4898	0.149193	0.610115	0.805592	0	0
0	1	0	x		x			788	0.0240024	0.0981565	0.129605	4108	4896	0.149132	0.609865	0.805263	0	0
0	1	0	x			x		812	0.0247335	0.101146	0.133553	4085	4897	0.149162	0.60999	0.805428	0	0
0	1	0	x				x	1187	0.036156	0.147857	0.19523	3711	4898	0.149193	0.610115	0.805592	0	0
0	1	0		x	x			1141	0.0347548	0.142128	0.187664	3757	4898	0.149193	0.610115	0.805592	0	0
0	1	0		x		x		1237	0.037679	0.154086	0.203454	3660	4897	0.149162	0.60999	0.805428	0	0
0	1	0		x			x	1411	0.042979	0.17576	0.232072	3487	4898	0.149193	0.610115	0.805592	0	0
0	1	0			x	x		196	0.00597015	0.0244145	0.0322368	4699	4895	0.149101	0.609741	0.805099	0	0
0	1	0			x		x	732	0.0222967	0.0911809	0.120395	4166	4898	0.149193	0.610115	0.805592	0	0
0	1	0				x	x	818	0.0249162	0.101893	0.134539	4080	4898	0.149193	0.610115	0.805592	0	0
0	1	0	x	x	x			1718	0.0523302	0.214001	0.282566	3181	4899	0.149223	0.610239	0.805757	0	0
0	1	0	x	x		x		1780	0.0542187	0.221724	0.292763	3118	4898	0.149193	0.610115	0.805592	0	0
0	1	0	x	x			x	1811	0.055163	0.225585	0.297862	3087	4898	0.149193	0.610115	0.805592	0	0
0	1	0	x		x	x		865	0.0263479	0.107748	0.14227	4031	4896	0.149132	0.609865	0.805263	0	0
0	1	0	x		x		x	1208	0.0367956	0.150473	0.198684	3690	4898	0.149193	0.610115	0.805592	0	0
0	1	0	x			x	x	1253	0.0381663	0.156079	0.206086	3645	4898	0.149193	0.610115	0.805592	0	0
0	1	0		x	x	x		1258	0.0383186	0.156702	0.206908	3640	4898	0.149193	0.610115	0.805592	0	0
0	1	0		x	x		x	1419	0.0432227	0.176756	0.233388	3481	4900	0.149254	0.610364	0.805921	0	0
0	1	0		x		x	x	1518	0.0462382	0.189088	0.249671	3380	4898	0.149193	0.610115	0.805592	0	0
0	1	0			x	x	x	843	0.0256777	0.105007	0.138651	4055	4898	0.149193	0.610115	0.805592	0	0
0	1	0	x	x	x	x		1792	0.0545842	0.223219	0.294737	3107	4899	0.149223	0.610239	0.805757	0	0
0	1	0	x	x	x		x	1816	0.0553153	0.226208	0.298684	3084	4900	0.149254	0.610364	0.805921	0	0
0	1	0	x	x		x	x	1874	0.0570819	0.233433	0.308224	3024	4898	0.149193	0.610115	0.805592	0	0
0	1	0	x		x	x	x	1273	0.0387755	0.15857	0.209375	3625	4898	0.149193	0.610115	0.805592	0	0
0	1	0		x	x	x	x	1526	0.0464819	0.190085	0.250987	3374	4900	0.149254	0.610364	0.805921	0	0
0	1	0	x	x	x	x	x	1879	0.0572342	0.234056	0.309046	3021	4900	0.149254	0.610364	0.805921	0	0
0	1	1	x					778	0.0236978	0.0969108	0.127961	4119	4897	0.149162	0.60999	0.805428	73	51
0	1	1		x				1118	0.0340542	0.139263	0.183882	3779	4897	0.149162	0.60999	0.805428	0	0
0	1	1			x			73	0.00222358	0.00909317	0.0120066	4822	4895	0.149101	0.609741	0.805099	1	0
0	1	1				x		126	0.00383795	0.0156951	0.0207237	4770	4896	0.149132	0.609865	0.805263	0	0
0	1	1					x	742	0.0226013	0.0924265	0.122039	4156	4898	0.149193	0.610115	0.805592	45	36
0	1	1	x	x				1705	0.0519342	0.212382	0.280428	3193	4898	0.149193	0.610115	0.805592	8	1
0	1	1	x		x			837	0.025495	0.10426	0.137664	4059	4896	0.149132	0.609865	0.805263	81	57
0	1	1	x			x		862	0.0262565	0.107374	0.141776	4035	4897	0.149162	0.60999	0.805428	83	56
0	1	1	x				x	1243	0.0378617	0.154833	0.204441	3655	4898	0.149193	0.610115	0.805592	85	66
0	1	1		x	x			1145	0.0348766	0.142626	0.188322	3753	4898	0.149193	0.610115	0.805592	13	7
0	1	1		x		x		1248	0.038014	0.155456	0.205263	3649	4897	0.149162	0.60999	0.805428	31	12
0	1	1		x			x	1430	0.0435577	0.178127	0.235197	3468	4898	0.149193	0.610115	0.805592	30	21
0	1	1			x	x		196	0.00597015	0.0244145	0.0322368	4699	4895	0.149101	0.609741	0.805099	5	1
0	1	1			x		x	782	0.0238197	0.0974091	0.128618	4116	4898	0.149193	0.610115	0.805592	76	52
0	1	1				x	x	865	0.0263479	0.107748	0.14227	4033	4898	0.149193	0.610115	0.805592	69	50
0	1	1	x	x	x			1721	0.0524216	0.214375	0.283059	3178	4899	0.149223	0.610239	0.805757	25	11
0	1	1	x	x		x		1796	0.0547061	0.223717	0.295395	3102	4898	0.149193	0.610115	0.805592	52	20
0	1	1	x	x			x	1821	0.0554676	0.226831	0.299507	3077	4898	0.149193	0.610115	0.805592	24	15
0	1	1	x		x	x		918	0.0279622	0.11435	0.150987	3978	4896	0.149132	0.609865	0.805263	94	62
0	1	1	x		x		x	1272	0.0387451	0.158445	0.209211	3626	4898	0.149193	0.610115	0.805592	111	74
0	1	1	x			x	x	1322	0.040268	0.164674	0.217434	3576	4898	0.149193	0.610115	0.805592	110	78
0	1	1		x	x	x		1273	0.0387755	0.15857	0.209375	3625	4898	0.149193	0.610115	0.805592	48	18
0	1	1		x	x		x	1449	0.0441365	0.180493	0.238322	3451	4900	0.149254	0.610364	0.805921	56	32
0	1	1		x		x	x	1551	0.0472434	0.193199	0.255099	3347	4898	0.149193	0.610115	0.805592	73	41
0	1	1			x	x	x	904	0.0275358	0.112606	0.148684	3994	4898	0.149193	0.610115	0.805592	104	65
0	1	1	x	x	x	x		1810	0.0551325	0.225461	0.297697	3089	4899	0.149223	0.610239	0.805757	72	31
0	1	1	x	x	x		x	1830	0.0557417	0.227952	0.300987	3070	4900	0.149254	0.610364	0.805921	44	25
0	1	1	x	x		x	x	1900	0.0578739	0.236672	0.3125	2998	4898	0.149193	0.610115	0.805592	71	36
0	1	1	x		x	x	x	1349	0.0410905	0.168037	0.221875	3549	4898	0.149193	0.610115	0.805592	139	93
0	1	1		x	x	x	x	1570	0.0478221	0.195566	0.258224	3330	4900	0.149254	0.610364	0.805921	103	51
0	1	1	x	x	x	x	x	1908	0.0581176	0.237668	0.313816	2992	4900	0.149254	0.610364	0.805921	94	43	43	2.25367
0	1	2	x					778	0.0236978	0.0969108	0.127961	4119	4897	0.149162	0.60999	0.805428	73	51
0	1	2		x				1118	0.0340542	0.139263	0.183882	3779	4897	0.149162	0.60999	0.805428	0	0
0	1	2			x			73	0.00222358	0.00909317	0.0120066	4822	4895	0.149101	0.609741	0.805099	1	0
0	1	2				x		126	0.00383795	0.0156951	0.0207237	4770	4896	0.149132	0.609865	0.805263	0	0
0	1	2					x	742	0.0226013	0.0924265	0.122039	4156	4898	0.149193	0.610115	0.805592	45	36
0	1	2	x	x				1705	0.0519342	0.212382	0.280428	3193	4898	0.149193	0.610115	0.805592	8	1
0	1	2	x		x			840	0.0255864	0.104634	0.138158	4056	4896	0.149132	0.609865	0.805263	87	61
0	1	2	x			x		862	0.0262565	0.107374	0.141776	4035	4897	0.149162	0.60999	0.805428	83	55
0	1	2	x				x	1243	0.0378617	0.154833	0.204441	3655	4898	0.149193	0.610115	0.805592	85	64
0	1	2		x	x			1146	0.0349071	0.14275	0.188487	3752	4898	0.149193	0.610115	0.805592	14	7
0	1	2		x		x		1248	0.038014	0.155456	0.205263	3649	4897	0.149162	0.60999	0.805428	40	13
0	1	2		x			x	1430	0.0435577	0.178127	0.235197	3468	4898	0.149193	0.610115	0.805592	31	23
0	1	2			x	x		196	0.00597015	0.0244145	0.0322368	4699	4895	0.149101	0.609741	0.805099	5	0
0	1	2			x		x	784	0.0238806	0.0976582	0.128947	4114	4898	0.149193	0.610115	0.805592	80	54
0	1	2				x	x	867	0.0264088	0.107997	0.142599	4031	4898	0.149193	0.610115	0.805592	74	51
0	1	2	x	x	x			1722	0.052452	0.214499	0.283224	3177	4899	0.149223	0.610239	0.805757	26	11
0	1	2	x	x		x		1797	0.0547365	0.223842	0.295559	3101	4898	0.149193	0.610115	0.805592	62	21
0	1	2	x	x			x	1821	0.0554676	0.226831	0.299507	3077	4898	0.149193	0.610115	0.805592	24	17
0	1	2	x		x	x		921	0.0280536	0.114723	0.15148	3975	4896	0.149132	0.609865	0.805263	100	63
0	1	2	x		x		x	1277	0.0388973	0.159068	0.210033	3621	4898	0.149193	0.610115	0.805592	118	79
0	1	2	x			x	x	1324	0.040329	0.164923	0.217763	3574	4898	0.149193	0.610115	0.805592	115	78
0	1	2		x	x	x		1275	0.0388364	0.158819	0.209704	3623	4898	0.149193	0.610115	0.805592	62	23
0	1	2		x	x		x	1451	0.0441974	0.180742	0.238651	3449	4900	0.149254	0.610364	0.805921	61	35
0	1	2		x		x	x	1552	0.0472738	0.193323	0.255263	3346	4898	0.149193	0.610115	0.805592	83	39
0	1	2			x	x	x	908	0.0276576	0.113104	0.149342	3990	4898	0.149193	0.610115	0.805592	113	71
0	1	2	x	x	x	x		1812	0.0551934	0.22571	0.298026	3087	4899	0.149223	0.610239	0.805757	83	31
0	1	2	x	x	x		x	1832	0.0558026	0.228201	0.301316	3068	4900	0.149254	0.610364	0.805921	48	25
0	1	2	x	x		x	x	1901	0.0579044	0.236796	0.312664	2997	4898	0.149193	0.610115	0.805592	80	38
0	1	2	x		x	x	x	1356	0.0413037	0.168909	0.223026	3542	4898	0.149193	0.610115	0.805592	151	103
0	1	2		x	x	x	x	1573	0.0479135	0.195939	0.258717	3327	4900	0.149254	0.610364	0.805921	117	54
0	1	2	x	x	x	x	x	1911	0.058209	0.238042	0.314309	2989	4900	0.149254	0.610364	0.805921	107	43	43	2.25013	0	0
3	0	0	x					584	0.0177886	0.0727454	0.120586	3019	3603	0.109747	0.448804	0.74396	0	0
3	0	0		x				914	0.0278404	0.113852	0.188726	2689	3603	0.109747	0.448804	0.74396	0	0
3	0	0			x			60	0.0018276	0.00747384	0.012389	3542	3602	0.109717	0.44868	0.743754	0	0
3	0	0				x		108	0.00328967	0.0134529	0.0223002	3494	3602	0.109717	0.44868	0.743754	0	0
3	0	0					x	560	0.0170576	0.0697559	0.115631	3043	3603	0.109747	0.448804	0.74396	0	0
3	0	0	x	x				1386	0.0422175	0.172646	0.286186	2218	3604	0.109778	0.448929	0.744167	0	0
3	0	0	x		x			632	0.0192507	0.0787245	0.130498	2971	3603	0.109747	0.448804	0.74396	0	0
3	0	0	x			x		655	0.0199513	0.0815894	0.135247	2948	3603	0.109747	0.448804	0.74396	0	0
3	0	0	x				x	945	0.0287846	0.117713	0.195127	2658	3603	0.109747	0.448804	0.74396	0	0
3	0	0		x	x			931	0.0283582	0.115969	0.192236	2673	3604	0.109778	0.448929	0.744167	0	0
3	0	0		x		x		1017	0.0309778	0.126682	0.209994	2586	3603	0.109747	0.448804	0.74396	0	0
3	0	0		x			x	1146	0.0349071	0.14275	0.23663	2458	3604	0.109778	0.448929	0.744167	0	0
3	0	0			x	x		167	0.00508681	0.0208022	0.0344828	3435	3602	0.109717	0.44868	0.743754	0	0
3	0	0			x		x	585	0.0178191	0.07287	0.120793	3018	3603	0.109747	0.448804	0.74396	0	0
3	0	0				x	x	655	0.0199513	0.0815894	0.135247	2948	3603	0.109747	0.448804	0.74396	0	0
3	0	0	x	x	x			1396	0.0425221	0.173891	0.288251	2209	3605	0.109808	0.449053	0.744373	0	0
3	0	0	x	x		x		1455	0.0443192	0.181241	0.300434	2149	3604	0.109778	0.448929	0.744167	0	0
3	0	0	x	x			x	1466	0.0446543	0.182611	0.302705	2138	3604	0.109778	0.448929	0.744167	0	0
3	0	0	x		x	x		702	0.0213829	0.0874439	0.144951	2901	3603	0.109747	0.448804	0.74396	0	0
3	0	0	x		x		x	966	0.0294243	0.120329	0.199463	2637	3603	0.109747	0.448804	0.74396	0	0
3	0	0	x			x	x	1003	0.0305513	0.124938	0.207103	2600	3603	0.109747	0.448804	0.74396	0	0
3	0	0		x	x	x		1033	0.0314651	0.128675	0.213298	2571	3604	0.109778	0.448929	0.744167	0	0
3	0	0		x	x		x	1153	0.0351203	0.143622	0.238076	2452	3605	0.109808	0.449053	0.744373	0	0
3	0	0		x		x	x	1236	0.0376485	0.153961	0.255214	2368	3604	0.109778	0.448929	0.744167	0	0
3	0	0			x	x	x	679	0.0206823	0.084579	0.140202	2924	3603	0.109747	0.448804	0.74396	0	0
3	0	0	x	x	x	x		1464	0.0445934	0.182362	0.302292	2141	3605	0.109808	0.449053	0.744373	0	0
3	0	0	x	x	x		x	1471	0.0448066	0.183234	0.303737	2134	3605	0.109808	0.449053	0.744373	0	0
3	0	0	x	x		x	x	1522	0.04636	0.189586	0.314268	2082	3604	0.109778	0.448929	0.744167	0	0
3	0	0	x		x	x	x	1023	0.0311605	0.127429	0.211233	2580	3603	0.109747	0.448804	0.74396	0	0
3	0	0		x	x	x	x	1242	0.0378313	0.154709	0.256453	2363	3605	0.109808	0.449053	0.744373	0	0
3	0	0	x	x	x	x	x	1526	0.0464819	0.190085	0.315094	2079	3605	0.109808	0.449053	0.744373	0	0
3	0	1	x					685	0.0208651	0.0853264	0.141441	2919	3604	0.109778	0.448929	0.744167	175	112
3	0	1		x				914	0.0278404	0.113852	0.188726	2690	3604	0.109778	0.448929	0.744167	12	4
3	0	1			x			60	0.0018276	0.00747384	0.012389	3542	3602	0.109717	0.44868	0.743754	1	0
3	0	1				x		108	0.00328967	0.0134529	0.0223002	3494	3602	0.109717	0.44868	0.743754	36	4
3	0	1					x	702	0.0213829	0.0874439	0.144951	2900	3602	0.109717	0.44868	0.743754	190	142
3	0	1	x	x				1386	0.0422175	0.172646	0.286186	2220	3606	0.109839	0.449178	0.74458	40	13
3	0	1	x		x			730	0.0222358	0.0909317	0.150733	2873	3603	0.109747	0.448804	0.74396	174	112
3	0	1	x			x		760	0.0231496	0.0946687	0.156928	2844	3604	0.109778	0.448929	0.744167	205	119
3	0	1	x				x	1090	0.0332013	0.135775	0.225067	2515	3605	0.109808	0.449053	0.744373	263	167
3	0	1		x	x			941	0.0286628	0.117215	0.194301	2663	3604	0.109778	0.448929	0.744167	29	17
3	0	1		x		x		1028	0.0313128	0.128052	0.212265	2576	3604	0.109778	0.448929	0.744167	78	20
3	0	1		x			x	1200	0.0365519	0.149477	0.24778	2404	3604	0.109778	0.448929	0.744167	86	62
3	0	1			x	x		168	0.00511727	0.0209268	0.0346892	3434	3602	0.109717	0.44868	0.743754	39	6
3	0	1			x		x	736	0.0224185	0.0916791	0.151972	2866	3602	0.109717	0.44868	0.743754	210	156
3	0	1				x	x	812	0.0247335	0.101146	0.167665	2790	3602	0.109717	0.44868	0.743754	252	165
3	0	1	x	x	x			1402	0.0427048	0.174639	0.28949	2204	3606	0.109839	0.449178	0.74458	51	22
3	0	1	x	x		x		1470	0.0447761	0.183109	0.303531	2136	3606	0.109839	0.449178	0.74458	103	34
3	0	1	x	x			x	1485	0.045233	0.184978	0.306628	2121	3606	0.109839	0.449178	0.74458	69	34
3	0	1	x		x	x		804	0.0244898	0.100149	0.166013	2799	3603	0.109747	0.448804	0.74396	204	120
3	0	1	x		x		x	1114	0.0339324	0.138764	0.230023	2490	3604	0.109778	0.448929	0.744167	275	176
3	0	1	x			x	x	1166	0.0355163	0.145242	0.24076	2439	3605	0.109808	0.449053	0.744373	315	192
3	0	1		x	x	x		1055	0.0321352	0.131415	0.21784	2549	3604	0.109778	0.448929	0.744167	97	33
3	0	1		x	x		x	1219	0.0371307	0.151844	0.251703	2385	3604	0.109778	0.448929	0.744167	106	73
3	0	1		x		x	x	1308	0.0398416	0.16293	0.270081	2296	3604	0.109778	0.448929	0.744167	164	86
3	0	1			x	x	x	844	0.0257082	0.105132	0.174272	2758	3602	0.109717	0.44868	0.743754	272	178
3	0	1	x	x	x	x		1485	0.045233	0.184978	0.306628	2121	3606	0.109839	0.449178	0.74458	114	45
3	0	1	x	x	x		x	1496	0.0455681	0.186348	0.308899	2110	3606	0.109839	0.449178	0.74458	81	45
3	0	1	x	x		x	x	1560	0.0475175	0.19432	0.322114	2046	3606	0.109839	0.449178	0.74458	137	62
3	0	1	x		x	x	x	1188	0.0361864	0.147982	0.245302	2416	3604	0.109778	0.448929	0.744167	327	200
3	0	1		x	x	x	x	1326	0.0403899	0.165172	0.273797	2278	3604	0.109778	0.448929	0.744167	184	105
3	0	1	x	x	x	x	x	1570	0.0478221	0.195566	0.324179	2036	3606	0.109839	0.449178	0.74458	149	76	76	4.84076
3	0	2	x					685	0.0208651	0.0853264	0.141441	2920	3605	0.109808	0.449053	0.744373	182	115
3	0	2		x				914	0.0278404	0.113852	0.188726	2690	3604	0.109778	0.448929	0.744167	12	5
3	0	2			x			60	0.0018276	0.00747384	0.012389	3542	3602	0.109717	0.44868	0.743754	1	0
3	0	2				x		108	0.00328967	0.0134529	0.0223002	3495	3603	0.109747	0.448804	0.74396	38	4
3	0	2					x	707	0.0215352	0.0880668	0.145984	2895	3602	0.109717	0.44868	0.743754	195	147
3	0	2	x	x				1386	0.0422175	0.172646	0.286186	2220	3606	0.109839	0.449178	0.74458	47	15
3	0	2	x		x			733	0.0223271	0.0913054	0.151352	2871	3604	0.109778	0.448929	0.744167	184	115
3	0	2	x			x		761	0.02318	0.0947932	0.157134	2844	3605	0.109808	0.449053	0.744373	215	122
3	0	2	x				x	1095	0.0333536	0.136398	0.2261	2510	3605	0.109808	0.449053	0.744373	276	173
3	0	2		x	x			942	0.0286933	0.117339	0.194508	2662	3604	0.109778	0.448929	0.744167	31	17
3	0	2		x		x		1029	0.0313433	0.128176	0.212472	2576	3605	0.109808	0.449053	0.744373	94	26
3	0	2		x			x	1206	0.0367347	0.150224	0.249019	2398	3604	0.109778	0.448929	0.744167	96	69
3	0	2			x	x		168	0.00511727	0.0209268	0.0346892	3435	3603	0.109747	0.448804	0.74396	42	11
3	0	2			x		x	743	0.0226317	0.0925511	0.153417	2859	3602	0.109717	0.44868	0.743754	220	163
3	0	2				x	x	818	0.0249162	0.101893	0.168904	2785	3603	0.109747	0.448804	0.74396	270	171
3	0	2	x	x	x			1403	0.0427353	0.174763	0.289696	2203	3606	0.109839	0.449178	0.74458	60	17
3	0	2	x	x		x		1472	0.044837	0.183358	0.303944	2134	3606	0.109839	0.449178	0.74458	126	41
3	0	2	x	x			x	1489	0.0453549	0.185476	0.307454	2117	3606	0.109839	0.449178	0.74458	84	35
3	0	2	x		x	x		808	0.0246116	0.100648	0.166839	2796	3604	0.109778	0.448929	0.744167	217	127
3	0	2	x		x		x	1124	0.034237	0.14001	0.232088	2480	3604	0.109778	0.448929	0.744167	295	180
3	0	2	x			x	x	1173	0.0357295	0.146114	0.242205	2432	3605	0.109808	0.449053	0.744373	340	198
3	0	2		x	x	x		1057	0.0321962	0.131664	0.218253	2548	3605	0.109808	0.449053	0.744373	117	35
3	0	2		x	x		x	1225	0.0373134	0.152591	0.252942	2379	3604	0.109778	0.448929	0.744167	119	83
3	0	2		x		x	x	1316	0.0400853	0.163926	0.271732	2289	3605	0.109808	0.449053	0.744373	192	93
3	0	2			x	x	x	852	0.0259519	0.106129	0.175924	2751	3603	0.109747	0.448804	0.74396	296	190
3	0	2	x	x	x	x		1488	0.0453244	0.185351	0.307248	2118	3606	0.109839	0.449178	0.74458	139	46
3	0	2	x	x	x		x	1502	0.0457508	0.187095	0.310138	2104	3606	0.109839	0.449178	0.74458	100	50
3	0	2	x	x		x	x	1567	0.0477307	0.195192	0.32356	2039	3606	0.109839	0.449178	0.74458	169	76
3	0	2	x		x	x	x	1200	0.0365519	0.149477	0.24778	2404	3604	0.109778	0.448929	0.744167	360	215
3	0	2		x	x	x	x	1335	0.040664	0.166293	0.275656	2270	3605	0.109808	0.449053	0.744373	216	108
3	0	2	x	x	x	x	x	1580	0.0481267	0.196811	0.326244	2026	3606	0.109839	0.449178	0.74458	186	79	76	4.81013	3	0.189873
3	1	0	x					752	0.0229059	0.0936721	0.123684	4216	4968	0.151325	0.618834	0.817105	0	0
3	1	0		x				1120	0.0341151	0.139512	0.184211	3849	4969	0.151355	0.618959	0.81727	0	0
3	1	0			x			73	0.00222358	0.00909317	0.0120066	4894	4967	0.151295	0.61871	0.816941	0	0
3	1	0				x		127	0.00386841	0.0158196	0.0208882	4840	4967	0.151295	0.61871	0.816941	0	0
3	1	0					x	710	0.0216266	0.0884405	0.116776	4259	4969	0.151355	0.618959	0.81727	0	0
3	1	0	x	x				1707	0.0519951	0.212631	0.280757	3263	4970	0.151386	0.619083	0.817434	0	0
3	1	0	x		x			807	0.0245812	0.100523	0.13273	4161	4968	0.151325	0.618834	0.817105	0	0
3	1	0	x			x		832	0.0253427	0.103637	0.136842	4136	4968	0.151325	0.618834	0.817105	0	0
3	1	0	x				x	1205	0.0367042	0.1501	0.198191	3764	4969	0.151355	0.618959	0.81727	0	0
3	1	0		x	x			1144	0.0348462	0.142501	0.188158	3826	4970	0.151386	0.619083	0.817434	0	0
3	1	0		x		x		1242	0.0378313	0.154709	0.204276	3727	4969	0.151355	0.618959	0.81727	0	0
3	1	0		x			x	1422	0.043314	0.17713	0.233882	3548	4970	0.151386	0.619083	0.817434	0	0
3	1	0			x	x		199	0.00606153	0.0247882	0.0327303	4768	4967	0.151295	0.61871	0.816941	0	0
3	1	0			x		x	740	0.0225404	0.0921774	0.121711	4230	4970	0.151386	0.619083	0.817434	0	0
3	1	0				x	x	824	0.025099	0.102641	0.135526	4145	4969	0.151355	0.618959	0.81727	0	0
3	1	0	x	x	x			1720	0.0523911	0.21425	0.282895	3251	4971	0.151416	0.619208	0.817599	0	0
3	1	0	x	x		x		1785	0.054371	0.222347	0.293586	3185	4970	0.151386	0.619083	0.817434	0	0
3	1	0	x	x			x	1817	0.0553457	0.226333	0.298849	3153	4970	0.151386	0.619083	0.817434	0	0
3	1	0	x		x	x		886	0.0269875	0.110364	0.145724	4082	4968	0.151325	0.618834	0.817105	0	0
3	1	0	x		x		x	1228	0.0374048	0.152965	0.201974	3742	4970	0.151386	0.619083	0.817434	0	0
3	1	0	x			x	x	1272	0.0387451	0.158445	0.209211	3697	4969	0.151355	0.618959	0.81727	0	0
3	1	0		x	x	x		1265	0.0385318	0.157573	0.208059	3705	4970	0.151386	0.619083	0.817434	0	0
3	1	0		x	x		x	1432	0.0436186	0.178376	0.235526	3540	4972	0.151447	0.619332	0.817763	0	0
3	1	0		x		x	x	1531	0.0466342	0.190708	0.251809	3439	4970	0.151386	0.619083	0.817434	0	0
3	1	0			x	x	x	852	0.0259519	0.106129	0.140132	4118	4970	0.151386	0.619083	0.817434	0	0
3	1	0	x	x	x	x		1797	0.0547365	0.223842	0.295559	3174	4971	0.151416	0.619208	0.817599	0	0
3	1	0	x	x	x		x	1823	0.0555285	0.22708	0.299836	3149	4972	0.151447	0.619332	0.817763	0	0
3	1	0	x	x		x	x	1882	0.0573256	0.234429	0.309539	3088	4970	0.151386	0.619083	0.817434	0	0
3	1	0	x		x	x	x	1293	0.0393847	0.161061	0.212664	3677	4970	0.151386	0.619083	0.817434	0	0
3	1	0		x	x	x	x	1540	0.0469083	0.191829	0.253289	3432	4972	0.151447	0.619332	0.817763	0	0
3	1	0	x	x	x	x	x	1887	0.0574779	0.235052	0.310362	3085	4972	0.151447	0.619332	0.817763	0	0
3	1	1	x					875	0.0266525	0.108994	0.143914	4093	4968	0.151325	0.618834	0.817105	237	136
3	1	1		x				1120	0.0341151	0.139512	0.184211	3850	4970	0.151386	0.619083	0.817434	13	5
3	1	1			x			73	0.00222358	0.00909317	0.0120066	4894	4967	0.151295	0.61871	0.816941	1	0
3	1	1				x		127	0.00386841	0.0158196	0.0208882	4840	4967	0.151295	0.61871	0.816941	35	7
3	1	1					x	896	0.0272921	0.111609	0.147368	4072	4968	0.151325	0.618834	0.817105	257	186
3	1	1	x	x				1707	0.0519951	0.212631	0.280757	3264	4971	0.151416	0.619208	0.817599	49	22
3	1	1	x		x			932	0.0283887	0.116094	0.153289	4035	4967	0.151295	0.61871	0.816941	241	144
3	1	1	x			x		966	0.0294243	0.120329	0.158882	4003	4969	0.151355	0.618959	0.81727	290	152
3	1	1	x				x	1393	0.0424307	0.173518	0.229112	3576	4969	0.151355	0.618959	0.81727	347	219
3	1	1		x	x			1153	0.0351203	0.143622	0.189638	3817	4970	0.151386	0.619083	0.817434	26	15
3	1	1		x		x		1260	0.0383795	0.156951	0.207237	3710	4970	0.151386	0.619083	0.817434	110	35
3	1	1		x			x	1501	0.0457204	0.186971	0.246875	3471	4972	0.151447	0.619332	0.817763	132	87
3	1	1			x	x		200	0.00609199	0.0249128	0.0328947	4767	4967	0.151295	0.61871	0.816941	46	4
3	1	1			x		x	933	0.0284191	0.116218	0.153454	4037	4970	0.151386	0.619083	0.817434	280	196
3	1	1				x	x	1023	0.0311605	0.127429	0.168257	3945	4968	0.151325	0.618834	0.817105	360	208
3	1	1	x	x	x			1726	0.0525739	0.214998	0.283882	3245	4971	0.151416	0.619208	0.817599	61	21
3	1	1	x	x		x		1814	0.0552543	0.225959	0.298355	3158	4972	0.151447	0.619332	0.817763	167	51
3	1	1	x	x			x	1847	0.0562595	0.23007	0.303783	3125	4972	0.151447	0.619332	0.817763	95	52
3	1	1	x		x	x		1020	0.0310691	0.127055	0.167763	3948	4968	0.151325	0.618834	0.817105	294	154
3	1	1	x		x		x	1419	0.0432227	0.176756	0.233388	3551	4970	0.151386	0.619083	0.817434	365	219
3	1	1	x			x	x	1483	0.0451721	0.184728	0.243914	3487	4970	0.151386	0.619083	0.817434	449	244
3	1	1		x	x	x		1293	0.0393847	0.161061	0.212664	3677	4970	0.151386	0.619083	0.817434	133	51
3	1	1		x	x		x	1524	0.046421	0.189836	0.250658	3449	4973	0.151477	0.619457	0.817928	152	102
3	1	1		x		x	x	1632	0.0497106	0.203288	0.268421	3340	4972	0.151447	0.619332	0.817763	267	118
3	1	1			x	x	x	1057	0.0321962	0.131664	0.173849	3913	4970	0.151386	0.619083	0.817434	385	218
3	1	1	x	x	x	x		1831	0.0557722	0.228077	0.301151	3141	4972	0.151447	0.619332	0.817763	179	59
3	1	1	x	x	x		x	1861	0.056686	0.231814	0.306086	3112	4973	0.151477	0.619457	0.817928	110	56
3	1	1	x	x		x	x	1941	0.0591228	0.241779	0.319243	3032	4973	0.151477	0.619457	0.817928	229	82
3	1	1	x		x	x	x	1505	0.0458422	0.187469	0.247533	3466	4971	0.151416	0.619208	0.817599	467	248
3	1	1		x	x	x	x	1654	0.0503807	0.206029	0.272039	3319	4973	0.151477	0.619457	0.817928	289	135
3	1	1	x	x	x	x	x	1953	0.0594883	0.243274	0.321217	3021	4974	0.151508	0.619581	0.818092	244	93	93	4.7619
3	1	2	x					876	0.0266829	0.109118	0.144079	4092	4968	0.151325	0.618834	0.817105	247	141
3	1	2		x				1120	0.0341151	0.139512	0.184211	3850	4970	0.151386	0.619083	0.817434	13	6
3	1	2			x			73	0.00222358	0.00909317	0.0120066	4894	4967	0.151295	0.61871	0.816941	1	0
3	1	2				x		127	0.00386841	0.0158196	0.0208882	4840	4967	0.151295	0.61871	0.816941	43	8
3	1	2					x	900	0.027414	0.112108	0.148026	4068	4968	0.151325	0.618834	0.817105	263	190
3	1	2	x	x				1707	0.0519951	0.212631	0.280757	3264	4971	0.151416	0.619208	0.817599	59	19
3	1	2	x		x			936	0.0285105	0.116592	0.153947	4031	4967	0.151295	0.61871	0.816941	257	151
3	1	2	x			x		970	0.0295461	0.120827	0.159539	4000	4970	0.151386	0.619083	0.817434	307	156
3	1	2	x				x	1402	0.0427048	0.174639	0.230592	3567	4969	0.151355	0.618959	0.81727	371	224
3	1	2		x	x			1154	0.0351508	0.143747	0.189803	3816	4970	0.151386	0.619083	0.817434	27	14
3	1	2		x		x		1262	0.0384405	0.1572	0.207566	3708	4970	0.151386	0.619083	0.817434	152	45
3	1	2		x			x	1510	0.0459945	0.188092	0.248355	3462	4972	0.151447	0.619332	0.817763	149	96
3	1	2			x	x		200	0.00609199	0.0249128	0.0328947	4767	4967	0.151295	0.61871	0.816941	58	7
3	1	2			x		x	939	0.0286019	0.116966	0.154441	4031	4970	0.151386	0.619083	0.817434	292	206
3	1	2				x	x	1031	0.0314042	0.128426	0.169572	3937	4968	0.151325	0.618834	0.817105	394	215
3	1	2	x	x	x			1727	0.0526043	0.215122	0.284046	3244	4971	0.151416	0.619208	0.817599	75	21
3	1	2	x	x		x		1819	0.0554066	0.226582	0.299178	3154	4973	0.151477	0.619457	0.817928	220	56
3	1	2	x	x			x	1856	0.0565337	0.231191	0.305263	3116	4972	0.151447	0.619332	0.817763	123	60
3	1	2	x		x	x		1027	0.0312824	0.127927	0.168914	3942	4969	0.151355	0.618959	0.81727	317	162
3	1	2	x		x		x	1431	0.0435882	0.178251	0.235362	3539	4970	0.151386	0.619083	0.817434	398	238
3	1	2	x			x	x	1498	0.045629	0.186597	0.246382	3473	4971	0.151416	0.619208	0.817599	498	262
3	1	2		x	x	x		1296	0.0394761	0.161435	0.213158	3674	4970	0.151386	0.619083	0.817434	186	44
3	1	2		x	x		x	1533	0.0466951	0.190957	0.252138	3440	4973	0.151477	0.619457	0.817928	173	113
3	1	2		x		x	x	1644	0.0500761	0.204783	0.270395	3328	4972	0.151447	0.619332	0.817763	331	138
3	1	2			x	x	x	1068	0.0325312	0.133034	0.175658	3902	4970	0.151386	0.619083	0.817434	429	228
3	1	2	x	x	x	x		1837	0.0559549	0.228824	0.302138	3136	4973	0.151477	0.619457	0.817928	236	68
3	1	2	x	x	x		x	1871	0.0569906	0.233059	0.30773	3102	4973	0.151477	0.619457	0.817928	145	74
3	1	2	x	x		x	x	1955	0.0595492	0.243523	0.321546	3019	4974	0.151508	0.619581	0.818092	302	103
3	1	2	x		x	x	x	1524	0.046421	0.189836	0.250658	3448	4972	0.151447	0.619332	0.817763	526	271
3	1	2		x	x	x	x	1667	0.0507767	0.207648	0.274178	3306	4973	0.151477	0.619457	0.817928	361	158
3	1	2	x	x	x	x	x	1969	0.0599756	0.245267	0.323849	3006	4975	0.151538	0.619706	0.818257	325	112	93	4.72321	19	0.964957

### Sheet: Suppl. Table 5
CER calculation	SameAddress-sameName	SameAddress-differentName	Forward - Recreational context	Forward - Private Houshold	Forward - Work	Forward - Kindergarten/Daycare	Forward - Hospital	Forward - Residential Care Facility	Forward - School	Forward - Others	Forward - Gastronomy	Forward - Care home	Forward	Forward - Community Accommodation	Forward - Transportation	Forward - Hotel/BnB	Forward - University	Forward - Airplane	Forward - Refugee Accommodation	Forward - Medical Care facility	Backward - Private household	Backward - Recreational context	Backward - Kindergarten/daycare	Backward	Backward - School	Outbreak - Care home	Outbreak - Nightlife	Outbreak - School	Outbreak - Kindergarten/daycare	Outbreak - Recreational context	Outbreak - Hospital	Outbreak - Work	Outbreak - Residential Care Facility	Outbreak	Outbreak - Refugee Accommodation	Outbreak - Other
On cluster	848	483	42	16	4	2	2	2	1	1	1	1	0	0	0	0	0	0	0	0	29	2	1	0	0	25	17	15	8	5	2	2	1	0	0	0
On entire graph ignoring sequences	6879	5816	536	263	75	54	33	27	92	16	11	2	16	5	3	3	2	1	1	1	45	6	3	160	2	51	61	162	88	22	64	22	35	19	8	2

### Sheet: Suppl. Table 6
ID	Size	Length in days	Mean case date	CER with 0 intermediary non-sequenced cases (t_d = 0)	CER with 1 intermediary non-sequenced cases (t_d = 0)	CER with 2 intermediary non-sequenced cases (t_d = 0)	CER with 0 intermediary non-sequenced cases (t_d = 3)	CER with 1 intermediary non-sequenced cases (t_d = 3)	CER with 2 intermediary non-sequenced cases (t_d = 3)
0_1	6	9	2021-04-25	0	0	0	0	0	0
0_2	2	14	2021-04-26	0	0	0	0	0	0
0_3	15	18	2021-04-22	0.4	0.4	0.4	0.4	0.4	0.4
0_4	4	9	2021-04-26	0.75	0.75	0.75	0.75	0.75	0.75
0_5	3	3	2021-04-20	0	0	0	0	0	0
0_6	3	14	2021-04-20	0	0	0	0	0	0
0_7	2	2	2021-04-20	0.5	0.5	0.5	0.5	0.5	0.5
0_8	2	1	2021-04-20	0.5	0.5	0.5	0.5	0.5	0.5
0_9	4	7	2021-04-24	0.75	0.75	0.75	0.75	0.75	0.75
0_10	6	20	2021-04-13	0.166667	0.166667	0.166667	0.166667	0.166667	0.166667
0_11	2	4	2021-04-19	0	0	0	0	0	0
0_12	4	8	2021-04-20	0.5	0.5	0.5	0.5	0.5	0.5
0_13	4	9	2021-04-16	0	0	0	0	0	0
0_14	5	15	2021-04-20	0.4	0.4	0.4	0.4	0.4	0.4
0_15	2	1	2021-04-21	0.5	0.5	0.5	0.5	0.5	0.5
0_16	126	104	2021-03-30	0.246032	0.246032	0.246032	0.246032	0.253968	0.253968
0_17	4	14	2021-04-21	0.25	0.25	0.25	0.25	0.25	0.25
0_18	22	23	2021-04-26	0.409091	0.409091	0.409091	0.409091	0.409091	0.409091
0_19	7	21	2021-05-01	0.571429	0.714286	0.714286	0.571429	0.714286	0.714286
0_20	2	10	2021-04-25	0.5	0.5	0.5	0.5	0.5	0.5
0_21	4	2	2021-04-20	0.5	0.5	0.5	0.5	0.5	0.5
0_22	2	1	2021-04-21	0	0	0	0	0	0
0_23	24	23	2021-04-25	0.25	0.291667	0.291667	0.291667	0.291667	0.291667
0_24	2	2	2021-04-20	0.5	0.5	0.5	0.5	0.5	0.5
0_25	3	18	2021-04-21	0	0	0	0	0	0
0_26	2	1	2021-04-21	0	0	0	0	0	0
0_27	6	8	2021-04-15	0.666667	0.666667	0.666667	0.666667	0.666667	0.666667
0_28	4	7	2021-04-23	0.25	0.25	0.25	0.25	0.25	0.25
0_29	5	14	2021-04-24	0.2	0.2	0.2	0.2	0.2	0.2
0_30	8	26	2021-04-23	0.25	0.25	0.25	0.25	0.25	0.25
0_31	16	30	2021-05-01	0.125	0.125	0.125	0.125	0.125	0.125
0_32	4	7	2021-04-20	0.25	0.25	0.25	0.25	0.25	0.25
0_33	4	10	2021-04-25	0.5	0.5	0.5	0.5	0.5	0.5
0_34	2	2	2021-04-21	0.5	0.5	0.5	0.5	0.5	0.5
0_35	2	11	2021-04-26	0	0	0	0	0	0
0_36	25	36	2021-05-04	0.4	0.4	0.4	0.4	0.4	0.4
0_37	4	8	2021-04-19	0.5	0.5	0.5	0.5	0.5	0.5
0_38	7	18	2021-04-24	0.142857	0.142857	0.142857	0.142857	0.142857	0.142857
0_39	6	14	2021-04-22	0.333333	0.333333	0.333333	0.333333	0.333333	0.333333
0_40	36	33	2021-03-30	0.111111	0.111111	0.111111	0.111111	0.111111	0.111111
0_41	3	9	2021-04-15	0	0	0	0	0	0
0_42	2	8	2021-04-24	0.5	0.5	0.5	0.5	0.5	0.5
0_43	18	16	2021-04-29	0.666667	0.666667	0.666667	0.666667	0.666667	0.666667
0_44	3	10	2021-04-26	0	0	0	0	0	0
0_45	8	23	2021-04-26	0.25	0.25	0.25	0.25	0.25	0.25
0_46	3	2	2021-04-22	0.666667	0.666667	0.666667	0.666667	0.666667	0.666667
0_47	5	8	2021-04-23	0.2	0.2	0.2	0.2	0.2	0.2
0_48	2	1	2021-04-22	0.5	0.5	0.5	0.5	0.5	0.5
0_49	5	16	2021-04-27	0.2	0.2	0.2	0.2	0.2	0.2
0_50	2	6	2021-04-24	0	0	0	0	0	0
0_51	5	16	2021-04-18	0.2	0.2	0.2	0.2	0.2	0.2
0_52	3	14	2021-04-30	0	0	0	0	0	0
0_53	20	64	2021-03-23	0.15	0.15	0.15	0.15	0.15	0.15
0_54	7	16	2021-04-25	0.285714	0.285714	0.285714	0.285714	0.285714	0.285714
0_55	2	6	2021-04-24	0	0	0	0	0	0
0_56	2	6	2021-04-24	0	0	0	0	0	0
0_57	5	10	2021-04-20	0.4	0.4	0.4	0.4	0.4	0.4
0_58	4	3	2021-04-23	0.5	0.5	0.5	0.5	0.5	0.5
0_59	2	1	2021-04-22	0.5	0.5	0.5	0.5	0.5	0.5
0_60	3	9	2021-04-20	0	0	0	0	0	0
0_61	3	10	2021-04-26	0	0	0	0	0	0
0_62	2	1	2021-04-22	0.5	0.5	0.5	0.5	0.5	0.5
0_63	2	10	2021-04-17	0	0	0	0	0	0
0_64	2	2	2021-04-23	0	0	0	0	0	0
0_65	3	11	2021-04-21	0.333333	0.333333	0.333333	0.666667	0.666667	0.666667
0_66	2	7	2021-04-20	0.5	0.5	0.5	0.5	0.5	0.5
0_67	2	4	2021-04-21	0.5	0.5	0.5	0.5	0.5	0.5
0_68	11	16	2021-04-28	0.363636	0.363636	0.363636	0.363636	0.363636	0.363636
0_69	3	5	2021-04-25	0.333333	0.333333	0.333333	0.333333	0.333333	0.333333
0_70	3	11	2021-04-16	0	0	0	0	0	0
0_71	8	6	2021-04-26	0.375	0.375	0.375	0.375	0.375	0.375
0_72	10	14	2021-04-30	0.7	0.7	0.7	0.7	0.7	0.7
0_73	3	11	2021-04-30	0	0	0	0	0	0
0_74	2	6	2021-04-26	0.5	0.5	0.5	0.5	0.5	0.5
0_75	3	4	2021-04-25	0.666667	0.666667	0.666667	0.666667	0.666667	0.666667
0_76	9	12	2021-04-28	0.111111	0.111111	0.111111	0.111111	0.111111	0.111111
0_77	2	1	2021-04-24	0.5	0.5	0.5	0.5	0.5	0.5
0_78	3	5	2021-04-26	0.333333	0.333333	0.333333	0.333333	0.333333	0.333333
0_79	2	7	2021-04-27	0	0	0	0	0	0
0_80	3	4	2021-04-27	0.333333	0.333333	0.333333	0.333333	0.333333	0.333333
0_81	2	1	2021-04-26	0.5	0.5	0.5	0.5	0.5	0.5
0_82	3	14	2021-04-17	0	0	0	0	0	0
0_83	4	13	2021-05-02	0.75	0.75	0.75	0.75	0.75	0.75
0_84	3	13	2021-04-19	0.333333	0.333333	0.333333	0.333333	0.333333	0.333333
0_85	2	10	2021-05-01	0	0	0	0	0	0
0_86	2	1	2021-04-27	0	0	0	0	0	0
0_87	2	1	2021-04-27	0.5	0.5	0.5	0.5	0.5	0.5
0_88	2	4	2021-04-28	0	0	0	0	0	0
0_89	2	9	2021-05-01	0.5	0.5	0.5	0.5	0.5	0.5
0_90	2	4	2021-04-28	0	0	0	0	0	0
0_91	2	11	2021-05-02	0	0	0	0	0	0
0_92	11	22	2021-04-29	0	0	0	0	0	0
0_93	5	11	2021-05-01	0	0	0	0	0	0
0_94	2	1	2021-04-28	0.5	0.5	0.5	0.5	0.5	0.5
0_95	5	2	2021-04-28	0.8	0.8	0.8	0.8	0.8	0.8
0_96	4	9	2021-05-01	0.5	0.5	0.5	0.5	0.5	0.5
0_97	2	1	2021-04-28	0.5	0.5	0.5	0.5	0.5	0.5
0_98	4	8	2021-05-01	0.25	0.25	0.25	0.25	0.25	0.25
0_99	3	9	2021-04-25	0.333333	0.333333	0.333333	0.333333	0.333333	0.333333
0_100	2	1	2021-04-28	0	0	0	0	0	0
0_101	8	14	2021-05-04	0.625	0.625	0.625	0.625	0.625	0.625
0_102	3	20	2021-05-07	0	0	0	0	0	0
0_103	2	3	2021-04-29	0	0	0	0	0	0
0_104	2	8	2021-05-01	0.5	0.5	0.5	0.5	0.5	0.5
0_105	2	2	2021-04-28	0.5	0.5	0.5	0.5	0.5	0.5
0_106	3	2	2021-04-28	0.666667	0.666667	0.666667	0.666667	0.666667	0.666667
0_107	3	15	2021-05-07	0	0	0	0	0	0
0_108	2	1	2021-04-28	0.5	0.5	0.5	0.5	0.5	0.5
0_109	2	4	2021-04-29	0.5	0.5	0.5	0.5	0.5	0.5
0_110	3	1	2021-04-29	0.333333	0.333333	0.333333	0.333333	0.333333	0.333333
0_111	5	9	2021-05-05	0.6	0.6	0.6	0.6	0.6	0.6
0_112	4	13	2021-05-05	0.5	0.5	0.5	0.5	0.5	0.5
0_113	2	2	2021-04-29	0.5	0.5	0.5	0.5	0.5	0.5
0_114	2	3	2021-04-30	0.5	0.5	0.5	0.5	0.5	0.5
0_115	2	1	2021-04-29	0.5	0.5	0.5	0.5	0.5	0.5
0_116	2	1	2021-04-29	0.5	0.5	0.5	0.5	0.5	0.5
0_117	3	15	2021-04-19	0.333333	0.333333	0.333333	0.333333	0.333333	0.333333
0_118	3	11	2021-04-25	0.333333	0.333333	0.333333	0.333333	0.333333	0.333333
0_119	4	23	2021-04-23	0	0	0	0	0	0
0_120	2	8	2021-05-03	0.5	0.5	0.5	0.5	0.5	0.5
0_121	3	15	2021-05-09	0.333333	0.333333	0.333333	0.333333	0.333333	0.333333
0_122	3	2	2021-04-30	0.666667	0.666667	0.666667	0.666667	0.666667	0.666667
0_123	2	1	2021-04-30	0.5	0.5	0.5	0.5	0.5	0.5
0_124	2	2	2021-04-30	0.5	0.5	0.5	0.5	0.5	0.5
0_125	2	1	2021-05-01	0.5	0.5	0.5	0.5	0.5	0.5
0_126	4	16	2021-04-20	0.5	0.5	0.5	0.5	0.5	0.5
0_127	2	11	2021-05-06	0.5	0.5	0.5	0.5	0.5	0.5
0_128	3	3	2021-05-01	0.666667	0.666667	0.666667	0.666667	0.666667	0.666667
0_129	6	6	2021-05-04	0.333333	0.333333	0.333333	0.333333	0.333333	0.333333
0_130	5	7	2021-05-04	0.2	0.2	0.2	0.2	0.2	0.2
0_131	3	7	2021-05-05	0.333333	0.333333	0.333333	0.333333	0.333333	0.333333
0_132	2	4	2021-05-02	0.5	0.5	0.5	0.5	0.5	0.5
0_133	2	1	2021-05-01	0.5	0.5	0.5	0.5	0.5	0.5
0_134	2	3	2021-05-04	0.5	0.5	0.5	0.5	0.5	0.5
0_135	2	1	2021-05-03	0.5	0.5	0.5	0.5	0.5	0.5
0_136	3	3	2021-05-04	0.666667	0.666667	0.666667	0.666667	0.666667	0.666667
0_137	2	2	2021-05-04	0.5	0.5	0.5	0.5	0.5	0.5
0_138	6	9	2021-05-07	0.333333	0.333333	0.333333	0.333333	0.333333	0.333333
0_139	3	3	2021-05-05	0.333333	0.333333	0.333333	0.333333	0.333333	0.333333
0_140	3	5	2021-05-05	0.333333	0.333333	0.333333	0.333333	0.333333	0.333333
0_141	2	3	2021-05-05	0.5	0.5	0.5	0.5	0.5	0.5
0_142	2	8	2021-05-07	0.5	0.5	0.5	0.5	0.5	0.5
0_143	2	3	2021-05-06	0.5	0.5	0.5	0.5	0.5	0.5
0_144	3	1	2021-05-05	0.333333	0.333333	0.666667	0.333333	0.333333	0.666667
0_145	4	14	2021-05-11	0.5	0.5	0.5	0.5	0.5	0.5
0_146	5	14	2021-05-12	0.6	0.6	0.6	0.6	0.6	0.6
0_147	3	9	2021-05-07	0.666667	0.666667	0.666667	0.666667	0.666667	0.666667
0_148	8	16	2021-05-08	0.75	0.75	0.75	0.75	0.75	0.75
0_149	2	1	2021-05-05	0.5	0.5	0.5	0.5	0.5	0.5
0_150	5	11	2021-05-08	0.6	0.6	0.6	0.6	0.6	0.6
0_151	2	3	2021-05-06	0	0	0	0	0	0
0_152	3	9	2021-05-10	0.333333	0.333333	0.333333	0.333333	0.333333	0.333333
0_153	2	3	2021-05-06	0.5	0.5	0.5	0.5	0.5	0.5
0_154	3	9	2021-05-08	0.666667	0.666667	0.666667	0.666667	0.666667	0.666667
0_155	3	2	2021-05-05	0.333333	0.333333	0.333333	0.333333	0.666667	0.666667
0_156	6	13	2021-05-11	0.666667	0.666667	0.666667	0.666667	0.666667	0.666667
0_157	4	2	2021-05-06	0.5	0.5	0.5	0.5	0.5	0.5
0_158	4	7	2021-05-08	0.5	0.5	0.5	0.5	0.5	0.5
0_159	6	10	2021-05-10	0.5	0.5	0.5	0.5	0.5	0.5
0_160	2	1	2021-05-06	0.5	0.5	0.5	0.5	0.5	0.5
0_161	4	8	2021-05-08	0.5	0.5	0.5	0.5	0.5	0.5
0_162	2	13	2021-05-12	0.5	0.5	0.5	0.5	0.5	0.5
0_163	3	6	2021-05-08	0.333333	0.333333	0.333333	0.333333	0.333333	0.333333
0_164	2	14	2021-05-12	0	0	0	0	0	0
0_165	5	2	2021-05-06	0.8	0.8	0.8	0.8	0.8	0.8
0_166	3	13	2021-05-12	0.666667	0.666667	0.666667	0.666667	0.666667	0.666667
0_167	3	1	2021-05-07	0.666667	0.666667	0.666667	0.666667	0.666667	0.666667
0_168	7	19	2021-05-14	0.285714	0.285714	0.285714	0.285714	0.285714	0.285714
0_169	2	3	2021-05-08	0.5	0.5	0.5	0.5	0.5	0.5
0_170	3	7	2021-05-09	0.666667	0.666667	0.666667	0.666667	0.666667	0.666667
0_171	2	1	2021-05-07	0	0	0	0	0	0
0_172	2	10	2021-05-12	0	0	0	0	0	0
0_173	2	5	2021-05-10	0.5	0.5	0.5	0.5	0.5	0.5
0_174	2	6	2021-05-10	0.5	0.5	0.5	0.5	0.5	0.5
0_175	3	3	2021-05-10	0.333333	0.333333	0.333333	0.333333	0.333333	0.333333
0_176	3	5	2021-05-11	0	0	0	0	0	0
0_177	2	5	2021-05-11	0	0	0	0	0	0
0_178	5	15	2021-05-16	0.4	0.4	0.4	0.4	0.4	0.4
0_179	2	5	2021-05-11	0.5	0.5	0.5	0.5	0.5	0.5
0_180	2	1	2021-05-11	0.5	0.5	0.5	0.5	0.5	0.5
0_181	3	1	2021-05-11	0.666667	0.666667	0.666667	0.666667	0.666667	0.666667
0_182	3	4	2021-05-12	0.333333	0.333333	0.333333	0.333333	0.333333	0.333333
0_183	6	8	2021-05-13	0.833333	0.833333	0.833333	0.833333	0.833333	0.833333
0_184	5	11	2021-05-14	0.4	0.4	0.4	0.4	0.4	0.4
0_185	2	1	2021-05-12	0.5	0.5	0.5	0.5	0.5	0.5
0_186	3	2	2021-05-12	0.333333	0.333333	0.333333	0.333333	0.333333	0.333333
0_187	2	4	2021-05-13	0.5	0.5	0.5	0.5	0.5	0.5
0_188	2	1	2021-05-13	0	0	0	0	0	0
0_189	5	17	2021-05-19	0.4	0.4	0.4	0.4	0.4	0.4
0_190	4	17	2021-05-22	0.25	0.25	0.25	0.25	0.25	0.25
0_191	8	27	2021-05-28	0.25	0.25	0.25	0.25	0.25	0.25
0_192	3	3	2021-05-14	0.666667	0.666667	0.666667	0.666667	0.666667	0.666667
0_193	2	7	2021-05-16	0	0	0	0	0	0
0_194	2	10	2021-05-18	0.5	0.5	0.5	0.5	0.5	0.5
0_195	4	5	2021-05-17	0.5	0.5	0.5	0.5	0.5	0.5
0_196	3	15	2021-05-20	0.666667	0.666667	0.666667	0.666667	0.666667	0.666667
0_197	6	14	2021-05-22	0.5	0.5	0.5	0.5	0.5	0.5
0_198	5	20	2021-05-29	0.6	0.6	0.6	0.6	0.6	0.6
0_199	3	2	2021-05-17	0.666667	0.666667	0.666667	0.666667	0.666667	0.666667
0_200	2	1	2021-05-18	0.5	0.5	0.5	0.5	0.5	0.5
0_201	3	4	2021-05-20	0.666667	0.666667	0.666667	0.666667	0.666667	0.666667
0_202	5	12	2021-05-26	0.6	0.6	0.6	0.6	0.6	0.6
0_203	13	15	2021-05-22	0.538462	0.538462	0.538462	0.538462	0.538462	0.538462
0_204	2	4	2021-05-19	0.5	0.5	0.5	0.5	0.5	0.5
0_205	2	1	2021-05-18	0.5	0.5	0.5	0.5	0.5	0.5
0_206	4	5	2021-05-20	0.25	0.25	0.25	0.25	0.25	0.25
0_207	4	7	2021-05-20	0.5	0.5	0.5	0.5	0.5	0.5
0_208	11	33	2021-06-02	0.545455	0.545455	0.545455	0.545455	0.545455	0.545455
0_209	2	5	2021-05-21	0.5	0.5	0.5	0.5	0.5	0.5
0_210	6	14	2021-05-25	0.333333	0.333333	0.333333	0.333333	0.333333	0.333333
0_211	3	4	2021-05-20	0.666667	0.666667	0.666667	0.666667	0.666667	0.666667
0_212	9	22	2021-05-26	0.555556	0.666667	0.666667	0.555556	0.666667	0.666667
0_213	6	10	2021-05-24	0.833333	0.833333	0.833333	0.833333	0.833333	0.833333
0_214	8	8	2021-05-24	0.625	0.625	0.625	0.625	0.625	0.625
0_215	2	4	2021-05-24	0.5	0.5	0.5	0.5	0.5	0.5
0_216	3	7	2021-05-25	0.666667	0.666667	0.666667	0.666667	0.666667	0.666667
0_217	2	3	2021-05-25	0.5	0.5	0.5	0.5	0.5	0.5
0_218	3	4	2021-05-26	0.666667	0.666667	0.666667	0.666667	0.666667	0.666667
0_219	4	8	2021-05-27	0.75	0.75	0.75	0.75	0.75	0.75
0_220	2	3	2021-05-27	0.5	0.5	0.5	0.5	0.5	0.5
0_221	2	1	2021-05-26	0.5	0.5	0.5	0.5	0.5	0.5
0_222	2	1	2021-05-27	0.5	0.5	0.5	0.5	0.5	0.5
0_223	2	4	2021-05-28	0.5	0.5	0.5	0.5	0.5	0.5
0_224	5	4	2021-05-28	0.2	0.2	0.2	0.2	0.2	0.2
0_225	2	1	2021-05-28	0.5	0.5	0.5	0.5	0.5	0.5
0_226	2	9	2021-06-02	0.5	0.5	0.5	0.5	0.5	0.5
0_227	2	1	2021-05-29	0	0	0	0	0	0
0_228	3	1	2021-05-30	0.666667	0.666667	0.666667	0.666667	0.666667	0.666667
0_229	2	1	2021-05-30	0	0	0	0	0	0
0_230	3	7	2021-06-02	0.666667	0.666667	0.666667	0.666667	0.666667	0.666667
0_231	5	5	2021-05-31	0.2	0.2	0.2	0.2	0.2	0.2
0_232	3	6	2021-06-04	0.666667	0.666667	0.666667	0.666667	0.666667	0.666667
0_233	2	2	2021-06-01	0	0	0	0	0	0
0_234	3	1	2021-06-01	0.666667	0.666667	0.666667	0.666667	0.666667	0.666667
0_235	2	5	2021-06-04	0	0	0	0	0	0
0_236	2	1	2021-06-02	0.5	0.5	0.5	0.5	0.5	0.5
0_237	5	3	2021-06-03	0.8	0.8	0.8	0.8	0.8	0.8
0_238	2	9	2021-06-06	0.5	0.5	0.5	0.5	0.5	0.5
0_239	6	8	2021-06-05	0.833333	0.833333	0.833333	0.833333	0.833333	0.833333
0_240	2	1	2021-06-03	0.5	0.5	0.5	0.5	0.5	0.5
0_241	3	3	2021-06-05	0.666667	0.666667	0.666667	0.666667	0.666667	0.666667
0_242	3	2	2021-06-04	0.666667	0.666667	0.666667	0.666667	0.666667	0.666667
0_243	3	7	2021-06-08	0.666667	0.666667	0.666667	0.666667	0.666667	0.666667
0_244	2	1	2021-06-04	0	0.5	0.5	0	0.5	0.5
0_245	2	3	2021-06-05	0.5	0.5	0.5	0.5	0.5	0.5
0_246	3	9	2021-06-09	0	0	0	0	0	0
0_247	6	12	2021-06-07	0.5	0.5	0.5	0.5	0.5	0.5
0_248	4	6	2021-06-07	0.75	0.75	0.75	0.75	0.75	0.75
0_249	3	13	2021-06-11	0.333333	0.333333	0.333333	0.333333	0.333333	0.333333
0_250	2	11	2021-06-11	0	0	0	0	0	0
0_251	2	1	2021-06-06	0.5	0.5	0.5	0.5	0.5	0.5
0_252	2	1	2021-06-06	0.5	0.5	0.5	0.5	0.5	0.5
0_253	3	14	2021-06-11	0.666667	0.666667	0.666667	0.666667	0.666667	0.666667
0_254	2	6	2021-06-10	0	0	0	0	0	0
0_255	2	1	2021-06-08	0.5	0.5	0.5	0.5	0.5	0.5
0_256	3	1	2021-06-09	0.666667	0.666667	0.666667	0.666667	0.666667	0.666667
0_257	3	12	2021-06-16	0.333333	0.333333	0.333333	0.333333	0.333333	0.333333
0_258	4	4	2021-06-15	0.25	0.25	0.25	0.25	0.25	0.25
0_259	2	1	2021-06-13	0.5	0.5	0.5	0.5	0.5	0.5
0_260	3	1	2021-06-16	0.666667	0.666667	0.666667	0.666667	0.666667	0.666667
0_261	2	5	2021-06-18	0	0	0	0	0	0
0_262	5	13	2021-06-29	0.6	0.6	0.6	0.6	0.6	0.6
0_263	4	2	2021-06-29	0	0	0	0	0	0
0_264	3	3	2021-07-01	0.666667	0.666667	0.666667	0.666667	0.666667	0.666667
0_265	3	3	2021-06-30	0.666667	0.666667	0.666667	0.666667	0.666667	0.666667
0_266	2	6	2021-07-03	0	0	0	0	0	0
0_267	3	15	2021-07-09	0.666667	0.666667	0.666667	0.666667	0.666667	0.666667
0_268	22	34	2021-07-13	0.227273	0.227273	0.227273	0.227273	0.227273	0.227273
0_269	48	24	2021-07-14	0.458333	0.458333	0.458333	0.458333	0.5	0.5
0_270	8	19	2021-07-18	0.25	0.25	0.25	0.25	0.25	0.25
0_271	4	5	2021-07-11	0.25	0.25	0.25	0.25	0.25	0.25
0_272	2	1	2021-07-10	0	0	0	0	0	0
0_273	3	1	2021-07-10	0.666667	0.666667	0.666667	0.666667	0.666667	0.666667
0_274	3	4	2021-07-12	0.666667	0.666667	0.666667	0.666667	0.666667	0.666667
0_275	3	2	2021-07-10	0.666667	0.666667	0.666667	0.666667	0.666667	0.666667
0_276	2	12	2021-07-16	0.5	0.5	0.5	0.5	0.5	0.5
0_277	2	2	2021-07-12	0.5	0.5	0.5	0.5	0.5	0.5
0_278	2	5	2021-07-14	0	0	0	0	0	0
0_279	3	4	2021-07-14	0.333333	0.333333	0.333333	0.333333	0.333333	0.333333
0_280	7	23	2021-07-18	0.285714	0.285714	0.285714	0.285714	0.285714	0.285714
0_281	2	3	2021-07-14	0.5	0.5	0.5	0.5	0.5	0.5
0_282	2	1	2021-07-13	0.5	0.5	0.5	0.5	0.5	0.5
0_283	15	19	2021-07-20	0.333333	0.333333	0.333333	0.333333	0.333333	0.333333
0_284	2	2	2021-07-14	0	0	0	0	0	0
0_285	2	13	2021-07-20	0	0	0	0	0	0
0_286	2	6	2021-07-17	0	0	0	0	0	0
0_287	4	7	2021-07-19	0.5	0.5	0.5	0.5	0.5	0.5
0_288	4	8	2021-07-18	0.5	0.5	0.5	0.5	0.5	0.5
0_289	53	40	2021-07-31	0.0943396	0.113208	0.113208	0.0943396	0.113208	0.113208
0_290	3	3	2021-07-18	0	0	0	0	0	0
0_291	2	14	2021-07-25	0	0	0	0	0	0
0_292	6	23	2021-07-29	0.166667	0.166667	0.166667	0.166667	0.166667	0.166667
0_293	15	28	2021-07-31	0.0666667	0.0666667	0.0666667	0.0666667	0.0666667	0.0666667
0_294	3	3	2021-07-21	0.333333	0.333333	0.333333	0.333333	0.333333	0.333333
0_295	2	3	2021-07-22	0.5	0.5	0.5	0.5	0.5	0.5
0_296	7	11	2021-07-26	0.857143	0.857143	0.857143	0.857143	0.857143	0.857143
0_297	2	8	2021-07-25	0.5	0.5	0.5	0.5	0.5	0.5
0_298	4	15	2021-07-26	0.25	0.25	0.25	0.25	0.25	0.25
0_299	2	3	2021-07-24	0.5	0.5	0.5	0.5	0.5	0.5
0_300	17	30	2021-08-03	0.294118	0.294118	0.294118	0.294118	0.294118	0.294118
0_301	4	7	2021-07-26	0.25	0.25	0.25	0.25	0.25	0.25
0_302	2	6	2021-07-25	0.5	0.5	0.5	0.5	0.5	0.5
0_303	2	1	2021-07-24	0.5	0.5	0.5	0.5	0.5	0.5
0_304	2	1	2021-07-24	0.5	0.5	0.5	0.5	0.5	0.5
0_305	3	4	2021-07-25	0	0	0	0	0	0
0_306	2	2	2021-07-24	0	0	0	0	0	0
0_307	2	1	2021-07-26	0.5	0.5	0.5	0.5	0.5	0.5
0_308	2	6	2021-07-29	0.5	0.5	0.5	0.5	0.5	0.5
0_309	6	3	2021-07-27	0.666667	0.666667	0.666667	0.666667	0.666667	0.666667
0_310	7	4	2021-07-29	0.714286	0.714286	0.714286	0.714286	0.714286	0.714286
0_311	3	14	2021-08-05	0.333333	0.333333	0.333333	0.333333	0.333333	0.333333
0_312	2	2	2021-07-28	0	0	0	0	0	0
0_313	3	13	2021-08-04	0.333333	0.333333	0.333333	0.333333	0.333333	0.333333
0_314	2	1	2021-08-01	0	0	0	0	0	0
0_315	2	4	2021-08-05	0.5	0.5	0.5	0.5	0.5	0.5
0_316	2	4	2021-08-06	0	0	0	0	0	0
0_317	3	7	2021-08-07	0.666667	0.666667	0.666667	0.666667	0.666667	0.666667
0_318	4	23	2021-08-16	0	0	0	0	0	0
0_319	2	6	2021-08-08	0.5	0.5	0.5	0.5	0.5	0.5
0_320	3	5	2021-08-08	0.333333	0.333333	0.333333	0.333333	0.333333	0.333333
0_321	2	5	2021-08-08	0.5	0.5	0.5	0.5	0.5	0.5
0_322	2	1	2021-08-07	0.5	0.5	0.5	0.5	0.5	0.5
0_323	2	3	2021-08-08	0.5	0.5	0.5	0.5	0.5	0.5
0_324	2	4	2021-08-09	0	0	0	0	0	0
0_325	3	3	2021-08-09	0.666667	0.666667	0.666667	0.666667	0.666667	0.666667
0_326	2	1	2021-08-09	0	0	0	0	0	0
0_327	2	9	2021-08-14	0	0	0	0	0	0
0_328	2	10	2021-08-14	0	0	0	0	0	0
0_329	3	9	2021-08-14	0.333333	0.333333	0.333333	0.333333	0.333333	0.333333
0_330	3	1	2021-08-11	0.666667	0.666667	0.666667	0.666667	0.666667	0.666667
0_331	2	15	2021-08-18	0.5	0.5	0.5	0.5	0.5	0.5
0_332	2	5	2021-08-13	0.5	0.5	0.5	0.5	0.5	0.5
0_333	3	4	2021-08-13	0.666667	0.666667	0.666667	0.666667	0.666667	0.666667
0_334	2	13	2021-08-17	0	0	0	0	0	0
0_335	2	5	2021-08-13	0	0	0	0	0	0
0_336	2	1	2021-08-11	0.5	0.5	0.5	0.5	0.5	0.5
0_337	2	1	2021-08-11	0.5	0.5	0.5	0.5	0.5	0.5
0_338	4	3	2021-08-13	0.5	0.5	0.5	0.5	0.5	0.5
0_339	6	30	2021-08-25	0.166667	0.166667	0.166667	0.166667	0.166667	0.166667
0_340	3	5	2021-08-15	0	0	0	0	0	0
0_341	3	6	2021-08-17	0	0	0	0	0	0
0_342	4	16	2021-08-19	0.5	0.5	0.5	0.5	0.5	0.5
0_343	4	16	2021-08-20	0	0	0	0	0	0
0_344	4	12	2021-08-16	0	0	0	0	0	0
0_345	2	9	2021-08-18	0	0	0	0	0	0
0_346	5	8	2021-08-19	0.2	0.2	0.2	0.2	0.2	0.2
0_347	2	11	2021-08-20	0	0	0	0	0	0
0_348	2	4	2021-08-16	0.5	0.5	0.5	0.5	0.5	0.5
0_349	2	11	2021-08-20	0	0	0	0	0	0
0_350	4	3	2021-08-16	0.75	0.75	0.75	0.75	0.75	0.75
0_351	2	1	2021-08-17	0.5	0.5	0.5	0.5	0.5	0.5
0_352	6	16	2021-08-25	0.666667	0.666667	0.666667	0.666667	0.666667	0.666667
0_353	4	9	2021-08-23	0.5	0.5	0.5	0.5	0.5	0.5
0_354	3	1	2021-08-17	0.666667	0.666667	0.666667	0.666667	0.666667	0.666667
0_355	2	1	2021-08-17	0.5	0.5	0.5	0.5	0.5	0.5
0_356	2	3	2021-08-18	0.5	0.5	0.5	0.5	0.5	0.5
0_357	2	1	2021-08-18	0.5	0.5	0.5	0.5	0.5	0.5
0_358	4	1	2021-08-18	0.75	0.75	0.75	0.75	0.75	0.75
0_359	3	15	2021-08-25	0	0	0	0	0	0
0_360	2	8	2021-08-21	0	0	0	0	0	0
0_361	3	6	2021-08-21	0.333333	0.333333	0.333333	0.333333	0.333333	0.333333
0_362	2	12	2021-08-23	0	0	0	0	0	0
0_363	2	1	2021-08-18	0.5	0.5	0.5	0.5	0.5	0.5
0_364	5	15	2021-08-27	0.4	0.4	0.4	0.4	0.4	0.4
0_365	2	4	2021-08-20	0.5	0.5	0.5	0.5	0.5	0.5
0_366	2	5	2021-08-21	0	0	0	0	0	0
0_367	4	14	2021-08-28	0.5	0.5	0.5	0.5	0.5	0.5
0_368	3	14	2021-08-28	0	0	0	0	0	0
0_369	6	14	2021-08-24	0	0	0	0	0	0
0_370	3	1	2021-08-21	0.666667	0.666667	0.666667	0.666667	0.666667	0.666667
0_371	3	5	2021-08-23	0.666667	0.666667	0.666667	0.666667	0.666667	0.666667
0_372	2	1	2021-08-21	0.5	0.5	0.5	0.5	0.5	0.5
0_373	3	12	2021-08-26	0.333333	0.333333	0.333333	0.333333	0.333333	0.333333
0_374	12	39	2021-09-06	0.166667	0.166667	0.166667	0.166667	0.166667	0.166667
0_375	5	5	2021-08-21	0.6	0.6	0.6	0.6	0.6	0.6
0_376	9	22	2021-09-02	0.111111	0.111111	0.111111	0.111111	0.111111	0.111111
0_377	3	11	2021-08-25	0	0	0	0	0	0
0_378	2	1	2021-08-22	0.5	0.5	0.5	0.5	0.5	0.5
0_379	2	1	2021-08-22	0.5	0.5	0.5	0.5	0.5	0.5
0_380	3	5	2021-08-24	0.666667	0.666667	0.666667	0.666667	0.666667	0.666667
0_381	4	4	2021-08-22	0.75	0.75	0.75	0.75	0.75	0.75
0_382	3	4	2021-08-23	0.333333	0.333333	0.333333	0.333333	0.333333	0.333333
0_383	2	1	2021-08-22	0.5	0.5	0.5	0.5	0.5	0.5
0_384	3	1	2021-08-22	0.666667	0.666667	0.666667	0.666667	0.666667	0.666667
0_385	2	4	2021-08-23	0.5	0.5	0.5	0.5	0.5	0.5
0_386	4	4	2021-08-23	0.5	0.5	0.5	0.5	0.5	0.5
0_387	2	1	2021-08-23	0.5	0.5	0.5	0.5	0.5	0.5
0_388	2	10	2021-08-28	0	0	0	0	0	0
0_389	2	1	2021-08-24	0.5	0.5	0.5	0.5	0.5	0.5
0_390	2	5	2021-08-26	0.5	0.5	0.5	0.5	0.5	0.5
0_391	4	9	2021-08-28	0.75	0.75	0.75	0.75	0.75	0.75
0_392	3	2	2021-08-24	0.333333	0.333333	0.333333	0.333333	0.333333	0.333333
0_393	3	9	2021-08-29	0	0	0	0	0	0
0_394	5	16	2021-08-29	0.4	0.4	0.4	0.4	0.6	0.6
0_395	6	9	2021-08-29	0.5	0.5	0.5	0.5	0.5	0.5
0_396	2	1	2021-08-24	0.5	0.5	0.5	0.5	0.5	0.5
0_397	2	1	2021-08-24	0.5	0.5	0.5	0.5	0.5	0.5
0_398	3	6	2021-08-26	0.666667	0.666667	0.666667	0.666667	0.666667	0.666667
0_399	5	12	2021-09-01	0	0	0	0	0	0
0_400	2	1	2021-08-25	0.5	0.5	0.5	0.5	0.5	0.5
0_401	2	8	2021-08-28	0	0	0	0	0	0
0_402	18	29	2021-09-07	0.222222	0.222222	0.222222	0.222222	0.222222	0.222222
0_403	2	4	2021-08-26	0.5	0.5	0.5	0.5	0.5	0.5
0_404	2	4	2021-08-26	0.5	0.5	0.5	0.5	0.5	0.5
0_405	3	6	2021-08-27	0.666667	0.666667	0.666667	0.666667	0.666667	0.666667
0_406	8	18	2021-09-03	0.375	0.375	0.375	0.375	0.375	0.375
0_407	2	1	2021-08-25	0.5	0.5	0.5	0.5	0.5	0.5
0_408	2	1	2021-08-25	0.5	0.5	0.5	0.5	0.5	0.5
0_409	2	7	2021-08-28	0	0	0	0	0	0
0_410	2	1	2021-08-25	0.5	0.5	0.5	0.5	0.5	0.5
0_411	2	1	2021-08-25	0.5	0.5	0.5	0.5	0.5	0.5
0_412	4	1	2021-08-25	0.75	0.75	0.75	0.75	0.75	0.75
0_413	4	5	2021-08-27	0.75	0.75	0.75	0.75	0.75	0.75
0_414	2	5	2021-08-27	0.5	0.5	0.5	0.5	0.5	0.5
0_415	2	5	2021-08-27	0.5	0.5	0.5	0.5	0.5	0.5
0_416	2	7	2021-08-28	0	0	0	0	0	0
0_417	7	18	2021-09-02	0.285714	0.428571	0.428571	0.285714	0.428571	0.428571
0_418	8	19	2021-09-04	0.625	0.625	0.625	0.625	0.625	0.625
0_419	2	3	2021-08-27	0	0	0	0	0	0
0_420	6	8	2021-08-30	0.5	0.5	0.5	0.5	0.5	0.5
0_421	6	28	2021-09-08	0.333333	0.333333	0.333333	0.333333	0.333333	0.333333
0_422	2	6	2021-08-29	0	0	0	0	0	0
0_423	9	31	2021-09-08	0.111111	0.111111	0.111111	0.111111	0.111111	0.111111
0_424	6	5	2021-08-29	0.5	0.5	0.5	0.5	0.5	0.5
0_425	4	12	2021-09-01	0	0	0	0	0	0
0_426	2	1	2021-08-28	0	0	0	0	0	0
0_427	19	12	2021-09-01	0.631579	0.736842	0.736842	0.684211	0.789474	0.789474
0_428	3	12	2021-09-03	0	0	0	0	0	0
0_429	3	4	2021-08-29	0.333333	0.333333	0.333333	0.333333	0.333333	0.333333
0_430	6	12	2021-09-03	0.333333	0.333333	0.333333	0.333333	0.333333	0.333333
0_431	5	13	2021-09-02	0.4	0.4	0.4	0.4	0.4	0.4
0_432	4	21	2021-09-06	0	0	0	0	0	0
0_433	3	11	2021-09-01	0.333333	0.333333	0.333333	0.333333	0.333333	0.333333
0_434	2	1	2021-08-29	0.5	0.5	0.5	0.5	0.5	0.5
0_435	14	27	2021-09-09	0.214286	0.214286	0.214286	0.214286	0.214286	0.214286
0_436	2	1	2021-08-29	0.5	0.5	0.5	0.5	0.5	0.5
0_437	2	1	2021-08-29	0.5	0.5	0.5	0.5	0.5	0.5
0_438	4	3	2021-08-30	0.75	0.75	0.75	0.75	0.75	0.75
0_439	2	1	2021-08-29	0	0	0	0	0	0
0_440	2	3	2021-08-30	0	0	0	0	0	0
0_441	2	7	2021-09-01	0	0	0	0	0	0
0_442	3	5	2021-08-31	0.333333	0.333333	0.333333	0.333333	0.333333	0.333333
0_443	2	3	2021-08-30	0	0	0	0	0	0
0_444	3	1	2021-08-30	0.666667	0.666667	0.666667	0.666667	0.666667	0.666667
0_445	6	16	2021-09-06	0.5	0.5	0.5	0.5	0.5	0.5
0_446	9	9	2021-09-03	0.555556	0.555556	0.555556	0.555556	0.555556	0.555556
0_447	5	3	2021-08-31	0.2	0.2	0.2	0.2	0.2	0.2
0_448	2	2	2021-08-31	0.5	0.5	0.5	0.5	0.5	0.5
0_449	2	1	2021-08-31	0	0	0	0	0	0
0_450	2	6	2021-09-02	0.5	0.5	0.5	0.5	0.5	0.5
0_451	2	10	2021-09-04	0	0	0	0	0	0
0_452	2	6	2021-09-02	0	0.5	0.5	0	0.5	0.5
0_453	2	3	2021-09-01	0	0	0	0	0.5	0.5
0_454	3	3	2021-08-31	0.333333	0.333333	0.333333	0.333333	0.333333	0.333333
0_455	4	3	2021-09-01	0.25	0.25	0.25	0.25	0.25	0.25
0_456	4	10	2021-09-06	0.25	0.25	0.25	0.25	0.25	0.25
0_457	4	1	2021-08-31	0.75	0.75	0.75	0.75	0.75	0.75
0_458	2	1	2021-08-31	0.5	0.5	0.5	0.5	0.5	0.5
0_459	4	9	2021-09-04	0.5	0.5	0.5	0.5	0.5	0.5
0_460	2	11	2021-09-05	0	0	0	0	0	0
0_461	2	1	2021-08-31	0	0	0	0	0.5	0.5
0_462	8	1	2021-08-31	0.875	0.875	0.875	0.875	0.875	0.875
0_463	6	3	2021-09-01	0.333333	0.333333	0.333333	0.333333	0.5	0.5
0_464	4	15	2021-09-04	0	0	0	0	0	0
0_465	2	1	2021-08-31	0.5	0.5	0.5	0.5	0.5	0.5
0_466	2	9	2021-09-04	0	0	0	0	0	0
0_467	2	10	2021-09-04	0	0	0	0	0	0
0_468	2	8	2021-09-04	0.5	0.5	0.5	0.5	0.5	0.5
0_469	2	4	2021-09-02	0.5	0.5	0.5	0.5	0.5	0.5
0_470	2	1	2021-09-01	0.5	0.5	0.5	0.5	0.5	0.5
0_471	2	1	2021-09-01	0.5	0.5	0.5	0.5	0.5	0.5
0_472	3	7	2021-09-04	0	0	0	0	0	0
0_473	4	1	2021-09-01	0.75	0.75	0.75	0.75	0.75	0.75
0_474	2	2	2021-09-01	0	0	0	0	0	0
0_475	2	4	2021-09-03	0.5	0.5	0.5	0.5	0.5	0.5
0_476	2	1	2021-09-02	0.5	0.5	0.5	0.5	0.5	0.5
0_477	3	7	2021-09-04	0	0	0	0	0	0
0_478	6	12	2021-09-08	0.333333	0.333333	0.333333	0.333333	0.333333	0.333333
0_479	3	2	2021-09-03	0.333333	0.333333	0.333333	0.333333	0.333333	0.333333
0_480	2	7	2021-09-06	0.5	0.5	0.5	0.5	0.5	0.5
0_481	3	6	2021-09-06	0	0	0	0	0	0
0_482	2	2	2021-09-04	0	0	0	0	0	0
0_483	7	5	2021-09-05	0.714286	0.714286	0.714286	0.714286	0.714286	0.714286
0_484	2	1	2021-09-04	0.5	0.5	0.5	0.5	0.5	0.5
0_485	3	2	2021-09-04	0	0	0	0	0	0
0_486	3	5	2021-09-05	0.666667	0.666667	0.666667	0.666667	0.666667	0.666667
0_487	2	1	2021-09-04	0.5	0.5	0.5	0.5	0.5	0.5
0_488	2	1	2021-09-04	0.5	0.5	0.5	0.5	0.5	0.5
0_489	2	8	2021-09-07	0.5	0.5	0.5	0.5	0.5	0.5
0_490	3	5	2021-09-05	0.333333	0.333333	0.333333	0.333333	0.333333	0.333333
0_491	2	2	2021-09-04	0	0	0	0	0	0
0_492	2	1	2021-09-04	0.5	0.5	0.5	0.5	0.5	0.5
0_493	2	1	2021-09-05	0.5	0.5	0.5	0.5	0.5	0.5
0_494	2	5	2021-09-07	0	0	0	0	0	0
0_495	2	1	2021-09-05	0.5	0.5	0.5	0.5	0.5	0.5
0_496	5	5	2021-09-07	0.4	0.4	0.4	0.4	0.4	0.4
0_497	2	4	2021-09-06	0	0	0	0	0	0
0_498	4	8	2021-09-10	0.5	0.5	0.5	0.5	0.5	0.5
0_499	2	7	2021-09-09	0	0	0	0	0	0
0_500	5	9	2021-09-11	0.6	0.6	0.6	0.6	0.6	0.6
0_501	7	15	2021-09-09	0.285714	0.285714	0.285714	0.285714	0.285714	0.285714
0_502	18	20	2021-09-17	0.388889	0.388889	0.388889	0.388889	0.388889	0.444444
0_503	7	6	2021-09-10	0.571429	0.571429	0.571429	0.571429	0.571429	0.571429
0_504	2	3	2021-09-08	0	0	0	0	0	0
0_505	2	2	2021-09-07	0	0	0	0	0	0
0_506	2	2	2021-09-07	0	0	0	0	0	0
0_507	2	1	2021-09-07	0.5	0.5	0.5	0.5	0.5	0.5
0_508	2	1	2021-09-08	0	0	0	0	0	0
0_509	9	19	2021-09-14	0.222222	0.222222	0.222222	0.222222	0.222222	0.222222
0_510	3	1	2021-09-08	0.666667	0.666667	0.666667	0.666667	0.666667	0.666667
0_511	5	8	2021-09-12	0	0	0	0	0.2	0.2
0_512	2	2	2021-09-08	0.5	0.5	0.5	0.5	0.5	0.5
0_513	6	9	2021-09-12	0.5	0.5	0.5	0.5	0.5	0.5
0_514	2	4	2021-09-09	0	0	0	0	0	0
0_515	4	18	2021-09-18	0	0	0	0	0	0
0_516	2	1	2021-09-08	0.5	0.5	0.5	0.5	0.5	0.5
0_517	2	2	2021-09-09	0.5	0.5	0.5	0.5	0.5	0.5
0_518	2	7	2021-09-12	0	0.5	0.5	0	0.5	0.5
0_519	2	5	2021-09-11	0.5	0.5	0.5	0.5	0.5	0.5
0_520	7	3	2021-09-10	0.857143	0.857143	0.857143	0.857143	0.857143	0.857143
0_521	2	3	2021-09-10	0.5	0.5	0.5	0.5	0.5	0.5
0_522	2	4	2021-09-10	0.5	0.5	0.5	0.5	0.5	0.5
0_523	3	6	2021-09-11	0.333333	0.333333	0.333333	0.333333	0.333333	0.333333
0_524	2	5	2021-09-12	0	0	0	0	0	0
0_525	5	6	2021-09-14	0.8	0.8	0.8	0.8	0.8	0.8
0_526	2	6	2021-09-13	0	0	0	0	0	0
0_527	2	2	2021-09-11	0.5	0.5	0.5	0.5	0.5	0.5
0_528	2	2	2021-09-11	0.5	0.5	0.5	0.5	0.5	0.5
0_529	2	4	2021-09-12	0.5	0.5	0.5	0.5	0.5	0.5
0_530	3	12	2021-09-14	0.333333	0.333333	0.333333	0.333333	0.333333	0.333333
0_531	3	9	2021-09-16	0.666667	0.666667	0.666667	0.666667	0.666667	0.666667
0_532	2	1	2021-09-12	0.5	0.5	0.5	0.5	0.5	0.5
0_533	3	12	2021-09-17	0.333333	0.333333	0.333333	0.333333	0.333333	0.333333
0_534	5	17	2021-09-18	0.2	0.2	0.2	0.2	0.2	0.2
0_535	2	1	2021-09-12	0	0	0	0	0	0
0_536	5	4	2021-09-14	0.4	0.4	0.4	0.4	0.4	0.4
0_537	2	3	2021-09-15	0.5	0.5	0.5	0.5	0.5	0.5
0_538	2	1	2021-09-14	0.5	0.5	0.5	0.5	0.5	0.5
0_539	3	10	2021-09-18	0	0	0	0	0	0
0_540	2	1	2021-09-14	0.5	0.5	0.5	0.5	0.5	0.5
0_541	2	2	2021-09-14	0.5	0.5	0.5	0.5	0.5	0.5
0_542	3	6	2021-09-17	0.333333	0.333333	0.333333	0.333333	0.333333	0.333333
0_543	2	1	2021-09-15	0	0	0	0	0	0
0_544	5	1	2021-09-15	0.8	0.8	0.8	0.8	0.8	0.8
0_545	2	1	2021-09-15	0.5	0.5	0.5	0.5	0.5	0.5
0_546	15	14	2021-09-20	0.0666667	0.0666667	0.0666667	0.0666667	0.0666667	0.0666667
0_547	2	2	2021-09-15	0	0	0	0	0	0
0_548	2	5	2021-09-17	0	0	0	0	0	0
0_549	11	13	2021-09-21	0.636364	0.636364	0.636364	0.636364	0.636364	0.636364
0_550	4	13	2021-09-20	0.25	0.25	0.25	0.25	0.25	0.25
0_551	3	11	2021-09-21	0.333333	0.333333	0.333333	0.333333	0.333333	0.333333
0_552	5	4	2021-09-18	0.6	0.6	0.6	0.6	0.6	0.6
0_553	5	13	2021-09-24	0.6	0.6	0.6	0.6	0.6	0.6
0_554	2	2	2021-09-16	0.5	0.5	0.5	0.5	0.5	0.5
0_555	2	1	2021-09-17	0.5	0.5	0.5	0.5	0.5	0.5
0_556	8	3	2021-09-18	0	0	0	0	0	0
0_557	2	5	2021-09-19	0.5	0.5	0.5	0.5	0.5	0.5
0_558	4	9	2021-09-23	0.25	0.25	0.25	0.25	0.25	0.25
0_559	2	5	2021-09-21	0.5	0.5	0.5	0.5	0.5	0.5
0_560	3	4	2021-09-20	0.333333	0.333333	0.333333	0.333333	0.333333	0.333333
0_561	2	3	2021-09-20	0	0	0	0	0	0.5
0_562	40	39	2021-10-10	0.3	0.3	0.3	0.3	0.3	0.3
0_563	2	3	2021-09-20	0.5	0.5	0.5	0.5	0.5	0.5
0_564	2	3	2021-09-21	0	0	0	0	0	0
0_565	3	2	2021-09-20	0.333333	0.333333	0.333333	0.333333	0.333333	0.333333
0_566	2	3	2021-09-21	0	0	0	0	0	0
0_567	2	4	2021-09-22	0	0	0	0	0	0
0_568	2	8	2021-09-24	0	0	0	0	0.5	0.5
0_569	2	6	2021-09-23	0	0	0	0	0	0
0_570	2	2	2021-09-22	0	0	0	0	0	0
0_571	3	1	2021-09-22	0.666667	0.666667	0.666667	0.666667	0.666667	0.666667
0_572	2	1	2021-09-22	0.5	0.5	0.5	0.5	0.5	0.5
0_573	6	7	2021-09-26	0.333333	0.333333	0.333333	0.333333	0.333333	0.333333
0_574	3	7	2021-09-24	0	0	0	0	0	0
0_575	6	8	2021-09-25	0.166667	0.166667	0.166667	0.166667	0.166667	0.166667
0_576	2	3	2021-09-24	0	0	0	0	0	0
0_577	4	4	2021-09-24	0.5	0.5	0.5	0.5	0.5	0.5
0_578	2	10	2021-09-27	0	0	0	0	0	0
0_579	3	10	2021-09-26	0	0	0	0	0	0
0_580	2	1	2021-09-23	0.5	0.5	0.5	0.5	0.5	0.5
0_581	3	6	2021-09-25	0.333333	0.333333	0.333333	0.333333	0.333333	0.333333
0_582	2	3	2021-09-24	0.5	0.5	0.5	0.5	0.5	0.5
0_583	2	1	2021-09-23	0.5	0.5	0.5	0.5	0.5	0.5
0_584	3	4	2021-09-25	0.333333	0.333333	0.333333	0.333333	0.333333	0.333333
0_585	2	3	2021-09-25	0.5	0.5	0.5	0.5	0.5	0.5
0_586	2	2	2021-09-25	0	0	0	0	0	0
0_587	2	4	2021-09-26	0.5	0.5	0.5	0.5	0.5	0.5
0_588	2	1	2021-09-25	0.5	0.5	0.5	0.5	0.5	0.5
0_589	3	3	2021-09-27	0.666667	0.666667	0.666667	0.666667	0.666667	0.666667
0_590	3	3	2021-09-26	0.333333	0.333333	0.333333	0.333333	0.333333	0.333333
0_591	2	3	2021-09-27	0	0	0	0	0	0
0_592	3	1	2021-09-26	0.666667	0.666667	0.666667	0.666667	0.666667	0.666667
0_593	3	1	2021-09-27	0.666667	0.666667	0.666667	0.666667	0.666667	0.666667
0_594	2	1	2021-09-28	0.5	0.5	0.5	0.5	0.5	0.5
0_595	2	1	2021-09-30	0.5	0.5	0.5	0.5	0.5	0.5
0_596	2	6	2021-10-02	0.5	0.5	0.5	0.5	0.5	0.5
0_597	97	85	2021-11-15	0.226804	0.226804	0.226804	0.226804	0.226804	0.237113
0_598	2	1	2021-10-02	0	0	0	0	0	0
0_599	2	4	2021-10-03	0.5	0.5	0.5	0.5	0.5	0.5
0_600	2	1	2021-10-02	0.5	0.5	0.5	0.5	0.5	0.5
0_601	21	32	2021-10-15	0.571429	0.619048	0.619048	0.571429	0.619048	0.619048
0_602	2	4	2021-10-04	0.5	0.5	0.5	0.5	0.5	0.5
0_603	2	1	2021-10-04	0.5	0.5	0.5	0.5	0.5	0.5
0_604	2	1	2021-10-05	0.5	0.5	0.5	0.5	0.5	0.5
0_605	4	2	2021-10-05	0.25	0.25	0.25	0.25	0.25	0.25
0_606	2	14	2021-10-11	0	0	0	0	0	0
0_607	9	23	2021-10-17	0.333333	0.333333	0.333333	0.333333	0.333333	0.333333
0_608	3	1	2021-10-05	0.666667	0.666667	0.666667	0.666667	0.666667	0.666667
0_609	3	15	2021-10-10	0.333333	0.333333	0.333333	0.333333	0.333333	0.333333
0_610	2	1	2021-10-06	0.5	0.5	0.5	0.5	0.5	0.5
0_611	3	2	2021-10-06	0.333333	0.333333	0.333333	0.333333	0.333333	0.333333
0_612	26	59	2021-11-07	0.307692	0.307692	0.307692	0.307692	0.307692	0.307692
0_613	5	2	2021-10-06	0.8	0.8	0.8	0.8	0.8	0.8
0_614	4	11	2021-10-10	0.75	0.75	0.75	0.75	0.75	0.75
0_615	4	17	2021-10-18	0.5	0.5	0.5	0.5	0.5	0.5
0_616	6	16	2021-10-12	0.5	0.5	0.5	0.5	0.5	0.5
0_617	2	1	2021-10-09	0	0	0	0	0	0
0_618	2	1	2021-10-09	0	0	0	0	0	0
0_619	2	5	2021-10-12	0.5	0.5	0.5	0.5	0.5	0.5
0_620	7	14	2021-10-17	0.142857	0.142857	0.142857	0.142857	0.142857	0.142857
0_621	2	6	2021-10-12	0	0	0	0	0	0
0_622	2	1	2021-10-10	0.5	0.5	0.5	0.5	0.5	0.5
0_623	2	4	2021-10-12	0	0	0	0	0	0
0_624	42	27	2021-10-21	0.190476	0.238095	0.261905	0.190476	0.238095	0.261905
0_625	3	4	2021-10-14	0.666667	0.666667	0.666667	0.666667	0.666667	0.666667
0_626	2	4	2021-10-13	0	0	0	0	0	0
0_627	2	10	2021-10-16	0	0	0	0	0	0
0_628	12	28	2021-10-27	0.25	0.25	0.25	0.25	0.25	0.25
0_629	3	15	2021-10-20	0.333333	0.333333	0.333333	0.333333	0.333333	0.333333
0_630	2	3	2021-10-15	0.5	0.5	0.5	0.5	0.5	0.5
0_631	2	10	2021-10-18	0	0	0	0	0	0
0_632	2	1	2021-10-15	0.5	0.5	0.5	0.5	0.5	0.5
0_633	19	22	2021-10-24	0.684211	0.736842	0.736842	0.684211	0.736842	0.736842
0_634	5	6	2021-10-16	0.2	0.2	0.2	0.2	0.2	0.2
0_635	2	5	2021-10-17	0	0	0	0	0	0
0_636	4	12	2021-10-20	0.25	0.25	0.25	0.25	0.25	0.25
0_637	2	1	2021-10-16	0.5	0.5	0.5	0.5	0.5	0.5
0_638	2	6	2021-10-18	0	0	0	0	0	0
0_639	3	6	2021-10-18	0.666667	0.666667	0.666667	0.666667	0.666667	0.666667
0_640	4	8	2021-10-18	0.5	0.5	0.5	0.5	0.5	0.5
0_641	5	14	2021-10-22	0.6	0.6	0.6	0.6	0.6	0.6
0_642	2	5	2021-10-19	0	0	0	0	0	0
0_643	2	3	2021-10-18	0.5	0.5	0.5	0.5	0.5	0.5
0_644	2	4	2021-10-18	0.5	0.5	0.5	0.5	0.5	0.5
0_645	2	1	2021-10-17	0.5	0.5	0.5	0.5	0.5	0.5
0_646	3	3	2021-10-18	0.666667	0.666667	0.666667	0.666667	0.666667	0.666667
0_647	2	1	2021-10-18	0.5	0.5	0.5	0.5	0.5	0.5
0_648	2	1	2021-10-18	0.5	0.5	0.5	0.5	0.5	0.5
0_649	2	6	2021-10-20	0	0	0	0	0	0
0_650	2	7	2021-10-22	0.5	0.5	0.5	0.5	0.5	0.5
0_651	2	3	2021-10-20	0.5	0.5	0.5	0.5	0.5	0.5
0_652	2	5	2021-10-21	0	0	0	0	0	0
0_653	2	2	2021-10-19	0.5	0.5	0.5	0.5	0.5	0.5
0_654	3	1	2021-10-19	0.666667	0.666667	0.666667	0.666667	0.666667	0.666667
0_655	7	9	2021-10-22	0.428571	0.428571	0.428571	0.428571	0.428571	0.428571
0_656	2	1	2021-10-20	0.5	0.5	0.5	0.5	0.5	0.5
0_657	5	9	2021-10-26	0.4	0.4	0.4	0.4	0.4	0.4
0_658	6	10	2021-10-23	0	0.166667	0.166667	0	0.166667	0.166667
0_659	2	3	2021-10-22	0	0	0	0	0	0
0_660	13	18	2021-10-29	0.153846	0.153846	0.153846	0.153846	0.153846	0.153846
0_661	6	6	2021-10-22	0.833333	0.833333	0.833333	0.833333	0.833333	0.833333
0_662	2	3	2021-10-22	0	0	0	0	0	0
0_663	2	1	2021-10-21	0.5	0.5	0.5	0.5	0.5	0.5
0_664	6	8	2021-10-26	0.333333	0.333333	0.333333	0.333333	0.333333	0.333333
0_665	3	8	2021-10-24	0	0	0	0	0	0
0_666	2	9	2021-10-25	0	0	0	0	0	0
0_667	2	6	2021-10-25	0	0	0	0	0	0
0_668	5	14	2021-10-27	0.2	0.2	0.2	0.2	0.2	0.2
0_669	3	3	2021-10-24	0.666667	0.666667	0.666667	0.666667	0.666667	0.666667
0_670	4	5	2021-10-25	0.75	0.75	0.75	0.75	0.75	0.75
0_671	2	2	2021-10-23	0	0	0	0	0	0
0_672	6	5	2021-10-24	0.5	0.5	0.5	0.5	0.5	0.5
0_673	5	7	2021-10-27	0.4	0.4	0.4	0.4	0.4	0.4
0_674	2	15	2021-10-31	0	0	0	0	0	0
0_675	2	1	2021-10-24	0.5	0.5	0.5	0.5	0.5	0.5
0_676	2	1	2021-10-25	0.5	0.5	0.5	0.5	0.5	0.5
0_677	2	6	2021-10-27	0	0	0	0	0	0
0_678	7	10	2021-10-28	0.285714	0.285714	0.285714	0.285714	0.285714	0.428571
0_679	6	24	2021-11-07	0	0	0	0	0	0
0_680	6	7	2021-10-28	0.5	0.5	0.5	0.5	0.5	0.5
0_681	2	1	2021-10-26	0	0	0	0	0	0
0_682	2	11	2021-10-31	0	0	0	0	0	0
0_683	2	1	2021-10-26	0	0	0	0	0	0
0_684	2	3	2021-10-27	0.5	0.5	0.5	0.5	0.5	0.5
0_685	2	13	2021-11-01	0	0	0	0	0	0
0_686	20	15	2021-11-09	0.1	0.1	0.1	0.1	0.1	0.1
0_687	7	8	2021-10-29	0.428571	0.428571	0.428571	0.428571	0.428571	0.428571
0_688	6	13	2021-11-02	0.166667	0.166667	0.166667	0.166667	0.166667	0.166667
0_689	3	14	2021-11-04	0	0	0	0	0	0
0_690	2	1	2021-10-28	0	0	0	0	0	0
0_691	4	3	2021-10-28	0.25	0.25	0.25	0.25	0.25	0.25
0_692	2	3	2021-10-29	0	0	0	0	0	0
0_693	2	3	2021-10-29	0	0	0	0	0	0
0_694	2	3	2021-10-29	0	0	0	0	0	0
0_695	2	7	2021-10-31	0.5	0.5	0.5	0.5	0.5	0.5
0_696	3	3	2021-10-29	0.333333	0.333333	0.333333	0.333333	0.333333	0.333333
0_697	2	2	2021-10-29	0	0	0	0	0	0
0_698	2	2	2021-10-29	0	0	0	0	0	0
0_699	2	2	2021-10-29	0	0	0	0	0	0
0_700	2	2	2021-10-29	0	0	0	0	0	0
0_701	2	2	2021-10-29	0	0	0	0	0	0
0_702	2	2	2021-10-29	0	0	0	0	0	0
0_703	2	2	2021-10-29	0	0	0	0	0	0
0_704	2	2	2021-10-29	0	0	0	0	0	0
0_705	3	2	2021-10-29	0	0	0	0	0	0
0_706	2	2	2021-10-29	0	0	0	0	0	0
0_707	42	58	2021-11-30	0.166667	0.166667	0.166667	0.166667	0.214286	0.214286
0_708	2	2	2021-10-29	0	0	0	0	0	0
0_709	2	2	2021-10-29	0	0	0	0	0	0
0_710	2	11	2021-11-05	0.5	0.5	0.5	0.5	0.5	0.5
0_711	15	46	2021-11-22	0.0666667	0.0666667	0.0666667	0.0666667	0.0666667	0.0666667
0_712	2	3	2021-11-04	0.5	0.5	0.5	0.5	0.5	0.5
0_713	5	1	2021-11-03	0.4	0.4	0.4	0.4	0.4	0.4
0_714	2	3	2021-11-04	0.5	0.5	0.5	0.5	0.5	0.5
0_715	8	28	2021-11-11	0.25	0.25	0.25	0.25	0.25	0.25
0_716	3	1	2021-11-03	0.666667	0.666667	0.666667	0.666667	0.666667	0.666667
0_717	2	1	2021-11-03	0.5	0.5	0.5	0.5	0.5	0.5
0_718	3	14	2021-11-08	0	0	0	0	0	0
0_719	3	15	2021-11-08	0.666667	0.666667	0.666667	0.666667	0.666667	0.666667
0_720	2	3	2021-11-04	0.5	0.5	0.5	0.5	0.5	0.5
0_721	7	7	2021-11-05	0.285714	0.285714	0.285714	0.285714	0.285714	0.285714
0_722	3	7	2021-11-07	0.333333	0.333333	0.333333	0.333333	0.333333	0.333333
0_723	2	3	2021-11-04	0	0	0	0	0	0
0_724	6	14	2021-11-09	0	0	0	0	0	0
0_725	2	8	2021-11-06	0	0	0	0	0	0
0_726	2	7	2021-11-07	0.5	0.5	0.5	0.5	0.5	0.5
0_727	4	15	2021-11-11	0.25	0.25	0.25	0.25	0.25	0.25
0_728	4	7	2021-11-08	0	0	0	0	0	0
0_729	9	26	2021-11-16	0	0	0	0	0.111111	0.111111
0_730	7	26	2021-11-15	0.142857	0.142857	0.142857	0.142857	0.142857	0.142857
0_731	10	34	2021-11-26	0.3	0.3	0.3	0.3	0.3	0.3
0_732	2	13	2021-11-11	0	0	0	0	0	0
0_733	6	5	2021-11-08	0.5	0.5	0.5	0.666667	0.666667	0.666667
0_734	2	5	2021-11-07	0.5	0.5	0.5	0.5	0.5	0.5
0_735	3	1	2021-11-05	0	0	0	0	0	0
0_736	3	18	2021-11-15	0.333333	0.333333	0.333333	0.333333	0.333333	0.333333
0_737	5	12	2021-11-09	0.6	0.6	0.6	0.6	0.6	0.6
0_738	3	1	2021-11-07	0	0	0	0	0	0
0_739	3	3	2021-11-08	0.333333	0.666667	0.666667	0.333333	0.666667	0.666667
0_740	3	16	2021-11-16	0	0	0	0	0	0
0_741	2	12	2021-11-12	0	0	0	0	0	0
0_742	2	1	2021-11-07	0	0	0	0	0	0
0_743	2	2	2021-11-08	0.5	0.5	0.5	0.5	0.5	0.5
0_744	3	11	2021-11-14	0	0	0	0	0	0
0_745	5	9	2021-11-11	0.2	0.2	0.2	0.2	0.2	0.2
0_746	2	1	2021-11-09	0.5	0.5	0.5	0.5	0.5	0.5
0_747	2	1	2021-11-09	0.5	0.5	0.5	0.5	0.5	0.5
0_748	2	1	2021-11-09	0	0	0	0	0	0
0_749	2	1	2021-11-09	0.5	0.5	0.5	0.5	0.5	0.5
0_750	4	22	2021-11-21	0	0	0	0	0	0
0_751	2	1	2021-11-09	0.5	0.5	0.5	0.5	0.5	0.5
0_752	2	1	2021-11-09	0	0	0	0	0	0
0_753	11	33	2021-11-29	0.181818	0.272727	0.272727	0.181818	0.363636	0.363636
0_754	2	1	2021-11-09	0.5	0.5	0.5	0.5	0.5	0.5
0_755	3	8	2021-11-12	0.333333	0.333333	0.333333	0.333333	0.333333	0.333333
0_756	22	50	2021-12-15	0.227273	0.227273	0.227273	0.227273	0.227273	0.227273
0_757	4	8	2021-11-14	0.5	0.5	0.5	0.5	0.5	0.5
0_758	2	10	2021-11-13	0.5	0.5	0.5	0.5	0.5	0.5
0_759	3	1	2021-11-09	0.666667	0.666667	0.666667	0.666667	0.666667	0.666667
0_760	2	12	2021-11-14	0	0	0	0	0	0
0_761	2	8	2021-11-13	0	0	0	0	0	0
0_762	5	4	2021-11-11	0	0	0	0	0	0
0_763	3	4	2021-11-12	0.333333	0.333333	0.333333	0.333333	0.333333	0.333333
0_764	4	12	2021-11-14	0	0	0	0	0	0
0_765	5	7	2021-11-12	0.2	0.2	0.2	0.2	0.2	0.2
0_766	3	1	2021-11-10	0	0	0	0	0	0
0_767	2	4	2021-11-11	0	0	0	0	0	0
0_768	3	1	2021-11-10	0.333333	0.333333	0.333333	0.333333	0.333333	0.333333
0_769	2	5	2021-11-12	0.5	0.5	0.5	0.5	0.5	0.5
0_770	2	3	2021-11-12	0.5	0.5	0.5	0.5	0.5	0.5
0_771	2	1	2021-11-11	0	0	0	0	0	0
0_772	2	1	2021-11-11	0.5	0.5	0.5	0.5	0.5	0.5
0_773	2	8	2021-11-14	0	0	0	0	0	0
0_774	4	22	2021-11-22	0	0	0	0	0	0
0_775	3	6	2021-11-12	0.333333	0.333333	0.333333	0.333333	0.333333	0.333333
0_776	2	3	2021-11-12	0	0	0	0	0	0
0_777	2	8	2021-11-14	0	0	0	0	0	0
0_778	2	5	2021-11-15	0	0	0	0	0	0
0_779	2	1	2021-11-13	0	0	0	0	0	0
0_780	2	1	2021-11-13	0	0	0	0	0	0
0_781	2	1	2021-11-13	0	0	0	0	0	0
0_782	2	1	2021-11-13	0.5	0.5	0.5	0.5	0.5	0.5
0_783	5	17	2021-11-23	0	0	0	0	0	0
0_784	2	1	2021-11-16	0.5	0.5	0.5	0.5	0.5	0.5
0_785	5	20	2021-11-22	0.6	0.6	0.6	0.6	0.6	0.6
0_786	9	36	2021-12-11	0.222222	0.222222	0.222222	0.222222	0.222222	0.222222
0_787	5	17	2021-11-21	0	0	0	0	0	0
0_788	2	12	2021-11-21	0	0	0	0	0	0
0_789	3	5	2021-11-17	0	0	0	0	0	0
0_790	2	5	2021-11-18	0	0	0	0	0	0
0_791	7	12	2021-11-19	0.285714	0.285714	0.285714	0.285714	0.285714	0.285714
0_792	2	4	2021-11-17	0.5	0.5	0.5	0.5	0.5	0.5
0_793	6	20	2021-11-20	0.5	0.5	0.5	0.5	0.5	0.5
0_794	3	15	2021-11-25	0	0	0	0	0	0
0_795	2	1	2021-11-16	0	0	0	0	0	0
0_796	12	36	2021-12-02	0	0	0	0	0	0
0_797	6	15	2021-11-25	0.5	0.5	0.5	0.5	0.5	0.5
0_798	6	17	2021-11-22	0	0	0	0	0	0
0_799	3	6	2021-11-19	0.333333	0.333333	0.333333	0.333333	0.333333	0.333333
0_800	2	1	2021-11-18	0.5	0.5	0.5	0.5	0.5	0.5
0_801	3	6	2021-11-20	0.333333	0.333333	0.333333	0.333333	0.333333	0.333333
0_802	2	1	2021-11-18	0	0	0	0	0	0
0_803	17	41	2021-12-06	0.176471	0.176471	0.176471	0.176471	0.176471	0.176471
0_804	5	17	2021-11-27	0	0	0	0	0	0
0_805	3	6	2021-11-21	0.666667	0.666667	0.666667	0.666667	0.666667	0.666667
0_806	3	2	2021-11-18	0	0	0	0	0	0
0_807	2	6	2021-11-20	0	0	0	0	0	0
0_808	7	20	2021-12-02	0.142857	0.142857	0.142857	0.142857	0.285714	0.285714
0_809	4	5	2021-11-20	0.5	0.5	0.5	0.5	0.5	0.5
0_810	4	19	2021-11-29	0.25	0.25	0.25	0.25	0.25	0.25
0_811	2	1	2021-11-19	0.5	0.5	0.5	0.5	0.5	0.5
0_812	7	20	2021-11-29	0	0	0	0	0	0
0_813	3	10	2021-11-22	0	0	0	0	0	0
0_814	5	25	2021-12-02	0.2	0.2	0.2	0.2	0.2	0.2
0_815	5	11	2021-11-24	0.6	0.6	0.6	0.6	0.6	0.6
0_816	2	1	2021-11-20	0.5	0.5	0.5	0.5	0.5	0.5
0_817	3	1	2021-11-20	0	0	0	0	0	0
0_818	2	3	2021-11-21	0.5	0.5	0.5	0.5	0.5	0.5
0_819	2	1	2021-11-20	0	0	0	0	0	0
0_820	14	30	2021-12-04	0.285714	0.285714	0.285714	0.285714	0.285714	0.428571
0_821	2	8	2021-11-24	0.5	0.5	0.5	0.5	0.5	0.5
0_822	11	30	2021-02-16	0.0909091	0.0909091	0.0909091	0.0909091	0.181818	0.181818
0_823	5	12	2021-11-26	0.2	0.2	0.2	0.2	0.2	0.2
0_824	2	7	2021-11-24	0.5	0.5	0.5	0.5	0.5	0.5
0_825	6	26	2021-11-30	0.333333	0.333333	0.333333	0.333333	0.333333	0.333333
0_826	6	10	2021-11-25	0.333333	0.333333	0.333333	0.333333	0.333333	0.333333
0_827	3	8	2021-11-25	0.333333	0.333333	0.333333	0.333333	0.333333	0.333333
0_828	2	1	2021-11-22	0.5	0.5	0.5	0.5	0.5	0.5
0_829	21	27	2021-12-06	0.190476	0.190476	0.190476	0.238095	0.238095	0.238095
0_830	2	6	2021-11-24	0.5	0.5	0.5	0.5	0.5	0.5
0_831	6	9	2021-11-25	0.333333	0.333333	0.333333	0.333333	0.333333	0.333333
0_832	7	26	2021-12-01	0	0	0	0	0	0
0_833	3	4	2021-11-25	0	0	0	0	0	0
0_834	5	15	2021-12-01	0.2	0.2	0.2	0.2	0.2	0.2
0_835	7	16	2021-12-04	0.428571	0.428571	0.428571	0.428571	0.428571	0.428571
0_836	7	24	2021-12-02	0.285714	0.285714	0.285714	0.285714	0.285714	0.285714
0_837	2	15	2021-11-30	0	0	0	0	0	0
0_838	3	15	2021-11-30	0	0	0	0	0	0
0_839	6	11	2021-11-30	0.5	0.5	0.5	0.5	0.5	0.5
0_840	4	11	2021-11-29	0	0	0	0	0	0
0_841	17	22	2021-02-11	0.470588	0.470588	0.470588	0.470588	0.470588	0.470588
0_842	7	16	2021-02-08	0.428571	0.428571	0.428571	0.428571	0.428571	0.428571
0_843	2	9	2021-11-28	0	0	0	0	0	0
0_844	2	7	2021-11-27	0	0	0	0	0	0
0_845	6	27	2021-02-13	0	0	0	0	0	0
0_846	10	23	2021-12-10	0.2	0.2	0.2	0.2	0.2	0.2
0_847	3	16	2021-02-13	0	0	0	0	0	0
0_848	2	15	2021-02-12	0	0	0	0	0	0
0_849	3	6	2021-11-29	0	0	0	0	0	0
0_850	55	36	2021-12-20	0.181818	0.181818	0.181818	0.181818	0.2	0.218182
0_851	2	8	2021-11-29	0	0	0	0	0	0
0_852	2	7	2021-11-29	0	0	0	0	0	0
0_853	2	1	2021-11-27	0.5	0.5	0.5	0.5	0.5	0.5
0_854	4	15	2021-12-03	0.5	0.5	0.5	0.5	0.5	0.5
0_855	12	11	2021-12-02	0.416667	0.416667	0.416667	0.416667	0.416667	0.416667
0_856	4	12	2021-12-02	0	0	0	0	0	0
0_857	2	2	2021-11-27	0	0	0	0	0	0
0_858	3	11	2021-11-30	0	0	0	0	0	0
0_859	2	4	2021-11-28	0	0	0	0	0	0
0_860	2	2	2021-11-27	0.5	0.5	0.5	0.5	0.5	0.5
0_861	5	3	2021-11-29	0.2	0.2	0.2	0.2	0.2	0.2
0_862	2	3	2021-11-29	0	0	0	0	0	0
0_863	7	16	2021-12-03	0.285714	0.285714	0.285714	0.285714	0.285714	0.285714
0_864	3	1	2021-11-28	0.333333	0.333333	0.333333	0.333333	0.333333	0.333333
0_865	9	14	2021-12-03	0.333333	0.333333	0.333333	0.333333	0.333333	0.333333
0_866	4	3	2021-11-30	0.5	0.5	0.5	0.5	0.5	0.5
0_867	2	1	2021-11-30	0.5	0.5	0.5	0.5	0.5	0.5
0_868	3	4	2021-12-01	0.666667	0.666667	0.666667	0.666667	0.666667	0.666667
0_869	6	9	2021-12-05	0.333333	0.333333	0.333333	0.333333	0.5	0.5
0_870	2	4	2021-12-01	0.5	0.5	0.5	0.5	0.5	0.5
0_871	5	16	2021-12-06	0.6	0.6	0.6	0.6	0.6	0.6
0_872	2	1	2021-11-30	0	0	0	0	0	0
0_873	4	15	2021-12-07	0.25	0.25	0.25	0.25	0.25	0.25
0_874	2	4	2021-12-01	0	0	0	0	0	0
0_875	2	1	2021-11-30	0.5	0.5	0.5	0.5	0.5	0.5
0_876	3	9	2021-12-04	0	0	0	0	0	0
0_877	2	8	2021-12-03	0	0	0	0	0	0
0_878	2	4	2021-12-01	0	0	0	0	0	0
0_879	2	1	2021-11-30	0.5	0.5	0.5	0.5	0.5	0.5
0_880	3	3	2021-11-30	0.333333	0.333333	0.333333	0.333333	0.333333	0.333333
0_881	4	18	2021-12-10	0.25	0.25	0.25	0.25	0.25	0.25
0_882	2	4	2021-12-01	0	0	0	0	0	0
0_883	2	9	2021-12-04	0	0	0	0	0	0
0_884	2	9	2021-12-04	0	0	0	0	0	0
0_885	6	22	2021-12-13	0.333333	0.333333	0.333333	0.333333	0.333333	0.333333
0_886	2	8	2021-12-03	0	0	0	0	0	0
0_887	2	4	2021-12-01	0.5	0.5	0.5	0.5	0.5	0.5
0_888	2	1	2021-11-30	0.5	0.5	0.5	0.5	0.5	0.5
0_889	2	4	2021-12-01	0.5	0.5	0.5	0.5	0.5	0.5
0_890	3	7	2021-12-03	0.666667	0.666667	0.666667	0.666667	0.666667	0.666667
0_891	2	4	2021-12-01	0	0	0	0	0	0
0_892	2	1	2021-12-01	0.5	0.5	0.5	0.5	0.5	0.5
0_893	5	8	2021-12-05	0.2	0.2	0.2	0.2	0.2	0.2
0_894	2	1	2021-12-01	0.5	0.5	0.5	0.5	0.5	0.5
0_895	2	1	2021-12-01	0.5	0.5	0.5	0.5	0.5	0.5
0_896	2	1	2021-12-01	0.5	0.5	0.5	0.5	0.5	0.5
0_897	2	1	2021-12-01	0.5	0.5	0.5	0.5	0.5	0.5
0_898	5	15	2021-12-07	0	0	0	0	0	0
0_899	2	1	2021-12-01	0.5	0.5	0.5	0.5	0.5	0.5
0_900	2	1	2021-12-01	0.5	0.5	0.5	0.5	0.5	0.5
0_901	2	8	2021-12-04	0	0	0	0	0	0
0_902	2	1	2021-12-01	0.5	0.5	0.5	0.5	0.5	0.5
0_903	3	10	2021-12-05	0.666667	0.666667	0.666667	0.666667	0.666667	0.666667
0_904	2	1	2021-12-02	0.5	0.5	0.5	0.5	0.5	0.5
0_905	3	4	2021-12-03	0	0	0	0	0	0
0_906	2	2	2021-12-02	0	0	0	0	0	0
0_907	2	7	2021-12-05	0	0	0	0	0	0
0_908	2	2	2021-02-08	0.5	0.5	0.5	0.5	0.5	0.5
0_909	2	1	2021-02-09	0.5	0.5	0.5	0.5	0.5	0.5
0_910	4	7	2021-12-06	0.5	0.5	0.5	0.5	0.5	0.5
0_911	5	22	2021-12-12	0.2	0.2	0.2	0.2	0.2	0.2
0_912	2	1	2021-12-02	0	0	0	0	0	0
0_913	4	6	2021-02-11	0	0	0	0	0	0
0_914	14	28	2021-12-16	0.0714286	0.0714286	0.0714286	0.0714286	0.0714286	0.0714286
0_915	2	4	2021-02-10	0	0	0	0	0	0
0_916	3	13	2021-12-09	0	0	0	0	0	0
0_917	3	4	2021-12-05	0.333333	0.333333	0.333333	0.333333	0.333333	0.333333
0_918	2	1	2021-12-03	0.5	0.5	0.5	0.5	0.5	0.5
0_919	4	6	2021-12-05	0.25	0.25	0.25	0.25	0.25	0.25
0_920	2	3	2021-12-04	0.5	0.5	0.5	0.5	0.5	0.5
0_921	2	6	2021-12-05	0	0	0	0	0	0
0_922	2	3	2021-12-04	0	0	0	0	0	0
0_923	2	13	2021-12-09	0	0	0	0	0	0
0_924	4	14	2021-12-07	0.25	0.25	0.25	0.25	0.25	0.25
0_925	2	3	2021-12-04	0	0	0	0	0	0
0_926	3	12	2021-02-13	0	0	0	0	0	0
0_927	2	3	2021-12-04	0	0	0	0	0	0
0_928	2	4	2021-02-11	0.5	0.5	0.5	0.5	0.5	0.5
0_929	2	2	2021-12-04	0	0	0	0	0	0
0_930	3	2	2021-12-04	0	0	0	0	0	0
0_931	4	16	2021-02-18	0.5	0.5	0.5	0.5	0.5	0.5
0_932	2	10	2021-12-09	0.5	0.5	0.5	0.5	0.5	0.5
0_933	3	6	2021-12-07	0.666667	0.666667	0.666667	0.666667	0.666667	0.666667
0_934	3	4	2021-12-06	0	0	0	0	0	0
0_935	2	2	2021-12-05	0	0	0	0	0	0
0_936	2	1	2021-12-05	0.5	0.5	0.5	0.5	0.5	0.5
0_937	3	1	2021-12-05	0.333333	0.333333	0.333333	0.333333	0.333333	0.333333
0_938	2	4	2021-12-06	0	0	0	0	0	0
0_939	2	3	2021-12-06	0.5	0.5	0.5	0.5	0.5	0.5
0_940	3	1	2021-12-05	0.666667	0.666667	0.666667	0.666667	0.666667	0.666667
0_941	5	10	2021-12-10	0	0	0	0	0	0
0_942	2	6	2021-12-08	0.5	0.5	0.5	0.5	0.5	0.5
0_943	2	1	2021-02-11	0.5	0.5	0.5	0.5	0.5	0.5
0_944	7	17	2021-02-15	0.285714	0.285714	0.285714	0.285714	0.285714	0.285714
0_945	2	1	2021-12-07	0.5	0.5	0.5	0.5	0.5	0.5
0_946	2	2	2021-12-07	0.5	0.5	0.5	0.5	0.5	0.5
0_947	2	9	2021-12-11	0.5	0.5	0.5	0.5	0.5	0.5
0_948	2	9	2021-02-15	0	0	0	0	0	0
0_949	4	12	2021-12-10	0	0	0	0	0	0
0_950	5	13	2021-12-14	0.2	0.2	0.2	0.2	0.2	0.2
0_951	2	2	2021-12-07	0	0	0	0	0	0
0_952	2	5	2021-12-09	0	0	0	0	0	0
0_953	2	4	2021-12-09	0	0	0	0	0	0
0_954	3	1	2021-12-08	0	0	0	0	0	0
0_955	2	1	2021-12-08	0.5	0.5	0.5	0.5	0.5	0.5
0_956	2	1	2021-12-08	0.5	0.5	0.5	0.5	0.5	0.5
0_957	2	2	2021-02-12	0	0	0	0	0	0
0_958	5	24	2021-12-18	0.2	0.2	0.2	0.2	0.2	0.2
0_959	4	14	2021-02-19	0.25	0.25	0.25	0.25	0.25	0.25
0_960	9	28	2021-02-25	0.222222	0.222222	0.222222	0.222222	0.222222	0.222222
0_961	4	15	2021-02-16	0.25	0.25	0.25	0.25	0.25	0.25
0_962	3	1	2021-12-08	0.666667	0.666667	0.666667	0.666667	0.666667	0.666667
0_963	2	6	2021-02-14	0.5	0.5	0.5	0.5	0.5	0.5
0_964	2	7	2021-12-11	0.5	0.5	0.5	0.5	0.5	0.5
0_965	2	1	2021-02-13	0.5	0.5	0.5	0.5	0.5	0.5
0_966	2	1	2021-02-13	0.5	0.5	0.5	0.5	0.5	0.5
0_967	2	6	2021-12-12	0	0	0	0	0	0
0_968	4	8	2021-12-14	0	0	0	0	0	0
0_969	4	6	2021-02-16	0.5	0.5	0.5	0.5	0.5	0.5
0_970	2	1	2021-12-11	0.5	0.5	0.5	0.5	0.5	0.5
0_971	5	11	2021-12-16	0.2	0.2	0.2	0.2	0.2	0.2
0_972	5	7	2021-12-15	0.2	0.2	0.2	0.2	0.2	0.2
0_973	6	9	2021-12-16	0.5	0.5	0.5	0.5	0.5	0.5
0_974	5	11	2021-12-18	0.4	0.4	0.4	0.4	0.4	0.4
0_975	5	8	2021-12-15	0.6	0.6	0.6	0.6	0.6	0.6
0_976	5	6	2021-12-12	0.6	0.6	0.6	0.6	0.6	0.6
0_977	2	6	2021-12-13	0.5	0.5	0.5	0.5	0.5	0.5
0_978	3	8	2021-12-14	0	0	0	0	0	0
0_979	3	15	2021-12-19	0.666667	0.666667	0.666667	0.666667	0.666667	0.666667
0_980	3	6	2021-12-13	0.333333	0.333333	0.333333	0.333333	0.333333	0.333333
0_981	2	9	2021-12-15	0	0	0	0	0	0
0_982	2	7	2021-12-15	0	0	0	0	0	0
0_983	2	11	2021-02-20	0.5	0.5	0.5	0.5	0.5	0.5
0_984	5	4	2021-12-14	0.4	0.4	0.4	0.4	0.6	0.6
0_985	2	9	2021-12-17	0	0	0	0	0	0
0_986	2	4	2021-12-14	0.5	0.5	0.5	0.5	0.5	0.5
0_987	2	5	2021-12-16	0.5	0.5	0.5	0.5	0.5	0.5
0_988	5	12	2021-12-18	0	0	0	0	0	0
0_989	2	6	2021-12-16	0.5	0.5	0.5	0.5	0.5	0.5
0_990	3	3	2021-12-15	0.666667	0.666667	0.666667	0.666667	0.666667	0.666667
0_991	2	1	2021-12-14	0.5	0.5	0.5	0.5	0.5	0.5
0_992	2	8	2021-12-17	0	0	0	0	0	0
0_993	5	4	2021-12-15	0.2	0.2	0.2	0.2	0.2	0.2
0_994	3	1	2021-12-14	0.666667	0.666667	0.666667	0.666667	0.666667	0.666667
0_995	7	8	2021-12-18	0.285714	0.285714	0.285714	0.285714	0.428571	0.428571
0_996	5	6	2021-12-16	0.2	0.2	0.2	0.2	0.2	0.2
0_997	3	1	2021-12-14	0.333333	0.333333	0.333333	0.333333	0.333333	0.333333
0_998	4	5	2021-12-17	0.5	0.5	0.5	0.5	0.5	0.5
0_999	8	11	2021-02-20	0.25	0.25	0.25	0.25	0.25	0.25
0_1000	2	7	2021-12-18	0.5	0.5	0.5	0.5	0.5	0.5
0_1001	3	4	2021-12-17	0.666667	0.666667	0.666667	0.666667	0.666667	0.666667
0_1002	2	1	2021-12-15	0	0	0	0	0	0
0_1003	2	3	2021-12-16	0.5	0.5	0.5	0.5	0.5	0.5
0_1004	2	5	2021-12-17	0	0	0	0	0	0
0_1005	3	2	2021-12-15	0.333333	0.333333	0.333333	0.333333	0.333333	0.333333
0_1006	2	3	2021-12-16	0.5	0.5	0.5	0.5	0.5	0.5
0_1007	9	11	2021-12-18	0.333333	0.333333	0.333333	0.333333	0.333333	0.333333
0_1008	2	1	2021-12-16	0.5	0.5	0.5	0.5	0.5	0.5
0_1009	6	4	2021-12-18	0.166667	0.166667	0.166667	0.166667	0.166667	0.166667
0_1010	2	10	2021-02-20	0	0	0	0	0	0
0_1011	5	6	2021-12-18	0.4	0.4	0.4	0.4	0.4	0.4
0_1012	5	12	2021-02-22	0.2	0.2	0.2	0.2	0.2	0.2
0_1013	3	13	2021-12-21	0.666667	0.666667	0.666667	0.666667	0.666667	0.666667
0_1014	4	7	2021-12-19	0.25	0.25	0.25	0.25	0.25	0.25
0_1015	2	1	2021-12-16	0.5	0.5	0.5	0.5	0.5	0.5
0_1016	2	2	2021-12-16	0	0	0	0	0	0
0_1017	2	4	2021-12-17	0.5	0.5	0.5	0.5	0.5	0.5
0_1018	6	16	2021-02-25	0.5	0.5	0.5	0.5	0.5	0.5
0_1019	2	1	2021-02-17	0	0	0	0	0	0
0_1020	3	15	2021-02-26	0.333333	0.333333	0.333333	0.333333	0.333333	0.333333
0_1021	3	5	2021-12-19	0	0	0	0	0	0
0_1022	2	6	2021-12-19	0	0	0	0	0	0
0_1023	6	12	2021-12-22	0.166667	0.166667	0.166667	0.166667	0.166667	0.166667
0_1024	6	9	2021-12-20	0.333333	0.333333	0.333333	0.333333	0.333333	0.333333
0_1025	2	3	2021-12-18	0	0	0	0	0	0
0_1026	3	2	2021-12-17	0.333333	0.333333	0.333333	0.333333	0.333333	0.333333
0_1027	2	5	2021-12-19	0.5	0.5	0.5	0.5	0.5	0.5
0_1028	2	2	2021-12-17	0	0	0	0	0	0
0_1029	2	1	2021-12-17	0.5	0.5	0.5	0.5	0.5	0.5
0_1030	2	5	2021-12-19	0.5	0.5	0.5	0.5	0.5	0.5
0_1031	4	11	2021-12-23	0.25	0.25	0.25	0.25	0.25	0.25
0_1032	3	4	2021-12-20	0.333333	0.333333	0.333333	0.333333	0.333333	0.333333
0_1033	2	3	2021-12-19	0	0	0	0	0	0
0_1034	2	1	2021-12-18	0.5	0.5	0.5	0.5	0.5	0.5
0_1035	4	11	2021-12-25	0.5	0.5	0.5	0.5	0.5	0.5
0_1036	4	4	2021-12-20	0.25	0.5	0.75	0.25	0.5	0.75
0_1037	2	2	2021-12-18	0.5	0.5	0.5	0.5	0.5	0.5
0_1038	2	6	2021-12-20	0	0	0	0	0	0
0_1039	2	5	2021-12-20	0	0	0	0	0	0
0_1040	4	4	2021-12-19	0.5	0.5	0.5	0.5	0.5	0.5
0_1041	3	8	2021-12-21	0	0	0	0	0	0
0_1042	2	2	2021-12-19	0	0	0	0	0	0
0_1043	6	7	2021-12-21	0.5	0.5	0.5	0.5	0.5	0.5
0_1044	4	12	2021-12-24	0	0	0	0	0	0
0_1045	9	6	2021-12-20	0.555556	0.555556	0.555556	0.555556	0.555556	0.555556
0_1046	2	3	2021-12-20	0.5	0.5	0.5	0.5	0.5	0.5
0_1047	2	3	2021-12-20	0.5	0.5	0.5	0.5	0.5	0.5
0_1048	11	10	2021-12-21	0.0909091	0.0909091	0.0909091	0.0909091	0.0909091	0.0909091
0_1049	2	5	2021-12-21	0	0	0	0	0	0
0_1050	5	12	2021-12-25	0	0	0	0	0	0
0_1051	4	1	2021-12-19	0.75	0.75	0.75	0.75	0.75	0.75
0_1052	4	11	2021-12-24	0	0	0	0	0	0
0_1053	3	8	2021-02-22	0.333333	0.333333	0.333333	0.333333	0.333333	0.333333
0_1054	3	1	2021-02-18	0.666667	0.666667	0.666667	0.666667	0.666667	0.666667
0_1055	7	13	2021-02-24	0.571429	0.714286	0.714286	0.571429	0.714286	0.714286
0_1056	3	8	2021-12-25	0.333333	0.333333	0.333333	0.333333	0.333333	0.333333
0_1057	2	1	2021-12-21	0.5	0.5	0.5	0.5	0.5	0.5
0_1058	2	5	2021-12-23	0	0	0	0	0	0
0_1059	2	1	2021-12-21	0	0	0	0	0	0
0_1060	2	1	2021-02-18	0	0	0	0	0	0
0_1061	3	10	2021-12-25	0.333333	0.333333	0.333333	0.333333	0.333333	0.333333
0_1062	2	8	2021-12-24	0	0	0	0	0	0
0_1063	2	1	2021-12-21	0.5	0.5	0.5	0.5	0.5	0.5
0_1064	4	13	2021-02-21	0	0	0	0	0	0
0_1065	3	1	2021-12-21	0.666667	0.666667	0.666667	0.666667	0.666667	0.666667
0_1066	2	1	2021-12-22	0	0	0	0	0	0
0_1067	2	1	2021-12-22	0.5	0.5	0.5	0.5	0.5	0.5
0_1068	2	1	2021-02-19	0.5	0.5	0.5	0.5	0.5	0.5
0_1069	4	2	2021-02-19	0.25	0.25	0.25	0.25	0.25	0.25
0_1070	2	1	2021-12-23	0.5	0.5	0.5	0.5	0.5	0.5
0_1071	2	1	2021-02-19	0.5	0.5	0.5	0.5	0.5	0.5
0_1072	5	18	2021-02-25	0.8	0.8	0.8	0.8	0.8	0.8
0_1073	2	5	2021-12-26	0	0	0	0	0	0
0_1074	2	5	2021-12-26	0	0	0	0	0	0
0_1075	3	10	2021-02-23	0	0	0	0	0	0
0_1076	3	12	2021-02-24	0	0	0	0	0	0
0_1077	2	2	2021-12-24	0	0	0	0	0	0
0_1078	2	1	2021-12-25	0.5	0.5	0.5	0.5	0.5	0.5
0_1079	2	1	2021-12-25	0.5	0.5	0.5	0.5	0.5	0.5
0_1080	3	4	2021-12-27	0.333333	0.333333	0.333333	0.333333	0.333333	0.333333
0_1081	2	4	2021-12-26	0	0	0	0	0	0
0_1082	2	1	2021-12-25	0.5	0.5	0.5	0.5	0.5	0.5
0_1083	4	1	2021-12-25	0.75	0.75	0.75	0.75	0.75	0.75
0_1084	2	1	2021-12-25	0.5	0.5	0.5	0.5	0.5	0.5
0_1085	9	7	2021-02-22	0.333333	0.333333	0.333333	0.333333	0.333333	0.333333
0_1086	2	6	2021-12-27	0	0	0	0	0	0
0_1087	2	1	2021-12-25	0	0	0	0	0	0
0_1088	4	2	2021-02-20	0.5	0.5	0.5	0.5	0.5	0.5
0_1089	8	38	2021-03-07	0.25	0.25	0.25	0.25	0.25	0.25
0_1090	3	4	2021-12-30	0.666667	0.666667	0.666667	0.666667	0.666667	0.666667
0_1091	2	1	2021-12-28	0.5	0.5	0.5	0.5	0.5	0.5
0_1092	2	1	2021-12-28	0	0	0	0	0	0
0_1093	2	1	2021-12-28	0.5	0.5	0.5	0.5	0.5	0.5
0_1094	2	1	2021-12-28	0	0	0	0	0	0
0_1095	4	17	2021-02-25	0	0.25	0.25	0	0.25	0.25
0_1096	2	1	2021-12-28	0.5	0.5	0.5	0.5	0.5	0.5
0_1097	3	3	2021-12-29	0.333333	0.333333	0.333333	0.333333	0.333333	0.333333
0_1098	2	1	2021-02-20	0.5	0.5	0.5	0.5	0.5	0.5
0_1099	2	2	2021-12-28	0	0	0	0	0	0
0_1100	4	1	2021-02-21	0.75	0.75	0.75	0.75	0.75	0.75
0_1101	4	1	2021-12-30	0.5	0.5	0.5	0.75	0.75	0.75
0_1102	2	2	2021-12-30	0	0	0	0	0	0
0_1103	4	1	2021-12-31	0.5	0.5	0.5	0.5	0.5	0.5
0_1104	2	1	2021-02-24	0.5	0.5	0.5	0.5	0.5	0.5
0_1105	2	2	2021-02-24	0	0	0	0	0	0
0_1106	4	8	2021-02-28	0.25	0.25	0.25	0.25	0.25	0.25
0_1107	2	8	2021-02-28	0	0	0	0	0	0
0_1108	10	34	2021-03-14	0.1	0.1	0.1	0.1	0.1	0.1
0_1109	2	4	2021-02-26	0.5	0.5	0.5	0.5	0.5	0.5
0_1110	2	4	2021-02-27	0.5	0.5	0.5	0.5	0.5	0.5
0_1111	2	1	2021-02-28	0.5	0.5	0.5	0.5	0.5	0.5
0_1112	2	5	2021-03-02	0.5	0.5	0.5	0.5	0.5	0.5
0_1113	2	4	2021-03-01	0	0	0	0	0	0
0_1114	2	3	2021-03-01	0.5	0.5	0.5	0.5	0.5	0.5
0_1115	2	4	2021-03-01	0	0	0	0	0	0
0_1116	2	5	2021-03-02	0	0	0	0	0	0
0_1117	4	10	2021-03-03	0.5	0.5	0.5	0.5	0.5	0.5
0_1118	2	1	2021-03-02	0	0	0	0	0	0
0_1119	3	9	2021-03-05	0	0	0	0	0	0
0_1120	2	9	2021-03-07	0	0	0	0	0	0
0_1121	2	2	2021-03-03	0.5	0.5	0.5	0.5	0.5	0.5
0_1122	4	6	2021-03-06	0.25	0.25	0.25	0.25	0.5	0.5
0_1123	3	13	2021-03-11	0	0	0	0	0	0
0_1124	2	7	2021-03-07	0.5	0.5	0.5	0.5	0.5	0.5
0_1125	5	6	2021-03-08	0.6	0.6	0.6	0.6	0.6	0.6
0_1126	3	17	2021-03-15	0	0	0	0	0	0
0_1127	2	3	2021-03-10	0	0	0	0	0	0
0_1128	3	9	2021-03-13	0.333333	0.333333	0.333333	0.333333	0.333333	0.333333
0_1129	3	7	2021-03-14	0.333333	0.333333	0.333333	0.333333	0.333333	0.333333
0_1130	2	8	2021-03-16	0	0	0	0	0	0
0_1131	2	13	2021-03-22	0	0	0	0	0	0
0_1132	13	12	2021-03-20	0.461538	0.461538	0.461538	0.461538	0.461538	0.461538
0_1133	2	5	2021-03-18	0	0	0	0	0	0
0_1134	3	9	2021-03-21	0	0	0	0	0	0
0_1135	8	11	2021-03-21	0.25	0.25	0.25	0.25	0.25	0.25
0_1136	2	8	2021-03-20	0.5	0.5	0.5	0.5	0.5	0.5
0_1137	2	1	2021-03-18	0.5	0.5	0.5	0.5	0.5	0.5
0_1138	5	7	2021-03-21	0.2	0.2	0.2	0.2	0.2	0.2
0_1139	2	1	2021-03-19	0.5	0.5	0.5	0.5	0.5	0.5
0_1140	2	12	2021-03-25	0	0	0	0	0.5	0.5
0_1141	2	3	2021-03-24	0	0	0	0	0	0
0_1142	2	2	2021-03-23	0	0	0	0	0	0
0_1143	2	1	2021-03-23	0	0	0	0	0	0
0_1144	3	10	2021-03-26	0.333333	0.333333	0.333333	0.333333	0.333333	0.333333
0_1145	2	6	2021-03-25	0.5	0.5	0.5	0.5	0.5	0.5
0_1146	3	1	2021-03-23	0.333333	0.333333	0.333333	0.333333	0.333333	0.333333
0_1147	2	15	2021-03-30	0	0	0	0	0	0
0_1148	2	1	2021-03-24	0.5	0.5	0.5	0.5	0.5	0.5
0_1149	4	10	2021-03-28	0	0	0	0	0.25	0.25
0_1150	3	7	2021-03-27	0	0	0	0	0	0
0_1151	5	9	2021-03-30	0.6	0.6	0.6	0.6	0.6	0.6
0_1152	2	3	2021-03-26	0	0	0	0	0	0
0_1153	3	13	2021-03-30	0.333333	0.333333	0.333333	0.333333	0.333333	0.333333
0_1154	4	1	2021-03-25	0.75	0.75	0.75	0.75	0.75	0.75
0_1155	2	4	2021-03-26	0	0	0	0	0	0
0_1156	2	3	2021-03-26	0.5	0.5	0.5	0.5	0.5	0.5
0_1157	4	6	2021-03-29	0.5	0.5	0.5	0.5	0.5	0.5
0_1158	3	12	2021-03-31	0	0	0	0	0	0
0_1159	2	1	2021-03-27	0.5	0.5	0.5	0.5	0.5	0.5
0_1160	3	18	2021-04-05	0	0	0	0	0	0
0_1161	2	2	2021-03-28	0.5	0.5	0.5	0.5	0.5	0.5
0_1162	3	6	2021-03-30	0.333333	0.333333	0.333333	0.333333	0.333333	0.333333
0_1163	2	1	2021-03-29	0.5	0.5	0.5	0.5	0.5	0.5
0_1164	2	4	2021-03-31	0	0	0	0	0	0
0_1165	2	1	2021-03-30	0	0	0	0	0	0
0_1166	4	19	2021-04-09	0	0	0	0	0	0
0_1167	3	15	2021-04-08	0	0	0	0	0	0
0_1168	3	18	2021-04-09	0	0	0	0	0	0
0_1169	2	7	2021-04-02	0.5	0.5	0.5	0.5	0.5	0.5
0_1170	3	16	2021-04-08	0	0	0	0	0	0
0_1171	2	3	2021-04-02	0	0	0	0	0	0
0_1172	3	5	2021-04-03	0.666667	0.666667	0.666667	0.666667	0.666667	0.666667
0_1173	2	2	2021-04-02	0	0	0	0	0	0
0_1174	5	11	2021-04-08	0	0	0	0	0.2	0.2
0_1175	8	15	2021-04-15	0.125	0.125	0.125	0.125	0.125	0.125
0_1176	3	6	2021-04-10	0.666667	0.666667	0.666667	0.666667	0.666667	0.666667
0_1177	2	6	2021-04-11	0.5	0.5	0.5	0.5	0.5	0.5
0_1178	2	6	2021-04-11	0	0	0	0	0	0
0_1179	4	6	2021-04-12	0.25	0.25	0.25	0.25	0.25	0.25
0_1180	2	6	2021-04-11	0	0	0	0	0	0
0_1181	4	5	2021-04-12	0.5	0.5	0.5	0.5	0.5	0.5
0_1182	2	3	2021-04-12	0.5	0.5	0.5	0.5	0.5	0.5
0_1183	2	2	2021-04-12	0	0	0	0	0	0
0_1184	2	4	2021-04-14	0	0	0	0	0	0
0_1185	2	1	2021-04-13	0.5	0.5	0.5	0.5	0.5	0.5
0_1186	2	1	2021-04-13	0	0	0	0	0	0
0_1187	2	1	2021-04-13	0	0	0	0	0	0
0_1188	2	4	2021-04-14	0.5	0.5	0.5	0.5	0.5	0.5
0_1189	3	3	2021-04-14	0.333333	0.333333	0.333333	0.333333	0.333333	0.333333
0_1190	3	4	2021-04-14	0.666667	0.666667	0.666667	0.666667	0.666667	0.666667
0_1191	2	4	2021-04-14	0	0	0	0	0	0
0_1192	2	1	2021-04-13	0.5	0.5	0.5	0.5	0.5	0.5
0_1193	2	4	2021-04-14	0	0	0	0	0	0
0_1194	2	3	2021-04-14	0.5	0.5	0.5	0.5	0.5	0.5
0_1195	2	1	2021-04-14	0	0	0	0	0	0
0_1196	3	3	2021-04-14	0	0	0	0	0	0
0_1197	4	7	2021-04-17	0.5	0.5	0.5	0.5	0.5	0.5
0_1198	2	3	2021-04-15	0.5	0.5	0.5	0.5	0.5	0.5
0_1199	3	3	2021-04-15	0.333333	0.333333	0.333333	0.333333	0.666667	0.666667
0_1200	2	3	2021-04-16	0	0	0	0	0	0
0_1201	3	1	2021-04-15	0.666667	0.666667	0.666667	0.666667	0.666667	0.666667
0_1202	2	1	2021-04-15	0.5	0.5	0.5	0.5	0.5	0.5
0_1203	2	2	2021-04-15	0	0	0	0	0	0
0_1204	4	1	2021-04-16	0.75	0.75	0.75	0.75	0.75	0.75
0_1205	2	1	2021-04-17	0.5	0.5	0.5	0.5	0.5	0.5
0_1206	2	4	2021-04-18	0.5	0.5	0.5	0.5	0.5	0.5
1_1	9	18	2021-04-25	0.222222	0.222222	0.222222	0.222222	0.222222	0.222222
1_2	366	125	2021-04-06	0.259563	0.262295	0.262295	0.262295	0.26776	0.26776
1_3	20	32	2021-04-20	0.3	0.3	0.3	0.3	0.3	0.3
1_4	45	39	2021-04-01	0.2	0.2	0.2	0.2	0.2	0.2
1_5	3	3	2021-04-20	0	0	0	0	0	0
1_6	4	8	2021-04-16	0	0	0	0	0	0
1_7	21	40	2021-04-23	0.428571	0.428571	0.428571	0.428571	0.428571	0.428571
1_8	3	2	2021-04-20	0.333333	0.333333	0.333333	0.333333	0.333333	0.333333
1_9	8	17	2021-04-22	0.375	0.375	0.375	0.375	0.375	0.375
1_10	16	18	2021-04-23	0.375	0.375	0.375	0.375	0.375	0.375
1_11	2	4	2021-04-19	0	0	0	0	0	0
1_12	4	9	2021-04-16	0	0	0	0	0	0
1_13	25	50	2021-04-24	0.4	0.4	0.4	0.4	0.4	0.4
1_14	5	15	2021-04-20	0.4	0.4	0.4	0.4	0.4	0.4
1_15	2	1	2021-04-21	0.5	0.5	0.5	0.5	0.5	0.5
1_16	29	26	2021-04-27	0.37931	0.37931	0.37931	0.37931	0.37931	0.37931
1_17	7	21	2021-05-01	0.571429	0.714286	0.714286	0.571429	0.714286	0.714286
1_18	2	10	2021-04-25	0.5	0.5	0.5	0.5	0.5	0.5
1_19	23	35	2021-04-28	0.434783	0.434783	0.434783	0.434783	0.434783	0.434783
1_20	2	1	2021-04-21	0	0	0	0	0	0
1_21	4	7	2021-04-23	0.25	0.25	0.25	0.25	0.25	0.25
1_22	6	17	2021-04-23	0.166667	0.166667	0.166667	0.166667	0.166667	0.166667
1_23	8	26	2021-04-23	0.25	0.25	0.25	0.25	0.25	0.25
1_24	5	16	2021-04-22	0.2	0.2	0.2	0.2	0.2	0.2
1_25	4	10	2021-04-25	0.5	0.5	0.5	0.5	0.5	0.5
1_26	2	2	2021-04-21	0.5	0.5	0.5	0.5	0.5	0.5
1_27	59	52	2021-05-13	0.440678	0.440678	0.440678	0.440678	0.440678	0.440678
1_28	5	9	2021-04-20	0.4	0.4	0.4	0.4	0.4	0.4
1_29	27	44	2021-05-13	0.333333	0.333333	0.333333	0.333333	0.333333	0.333333
1_30	4	9	2021-04-17	0.5	0.5	0.5	0.5	0.5	0.5
1_31	7	16	2021-04-23	0.285714	0.285714	0.285714	0.285714	0.285714	0.285714
1_32	3	9	2021-04-15	0	0	0	0	0	0
1_33	21	21	2021-04-30	0.666667	0.666667	0.666667	0.666667	0.666667	0.666667
1_34	3	10	2021-04-26	0	0	0	0	0	0
1_35	3	14	2021-04-26	0	0	0	0	0	0
1_36	2	1	2021-04-22	0.5	0.5	0.5	0.5	0.5	0.5
1_37	2	6	2021-04-24	0	0	0	0	0	0
1_38	2	1	2021-04-22	0	0	0	0	0	0
1_39	5	16	2021-04-18	0.2	0.2	0.2	0.2	0.2	0.2
1_40	3	14	2021-04-30	0	0	0	0	0	0
1_41	3	12	2021-04-23	0.333333	0.333333	0.333333	0.333333	0.333333	0.333333
1_42	39	80	2021-04-01	0.230769	0.230769	0.230769	0.230769	0.282051	0.282051
1_43	7	16	2021-04-25	0.285714	0.285714	0.285714	0.285714	0.285714	0.285714
1_44	2	6	2021-04-24	0	0	0	0	0	0
1_45	2	6	2021-04-24	0	0	0	0	0	0
1_46	4	3	2021-04-23	0.5	0.5	0.5	0.5	0.5	0.5
1_47	6	14	2021-04-22	0.333333	0.333333	0.333333	0.333333	0.333333	0.333333
1_48	3	10	2021-04-16	0	0	0	0	0	0
1_49	7	26	2021-05-03	0.142857	0.142857	0.285714	0.142857	0.142857	0.285714
1_50	2	10	2021-04-17	0	0	0	0	0	0
1_51	2	2	2021-04-23	0	0	0	0	0	0
1_52	7	15	2021-04-20	0.571429	0.571429	0.571429	0.714286	0.714286	0.714286
1_53	7	19	2021-04-18	0.428571	0.428571	0.428571	0.428571	0.428571	0.428571
1_54	2	4	2021-04-21	0.5	0.5	0.5	0.5	0.5	0.5
1_55	2	5	2021-04-25	0.5	0.5	0.5	0.5	0.5	0.5
1_56	18	16	2021-04-29	0.277778	0.277778	0.277778	0.277778	0.277778	0.277778
1_57	3	11	2021-04-16	0	0	0	0	0	0
1_58	11	14	2021-05-01	0.727273	0.727273	0.727273	0.727273	0.727273	0.727273
1_59	5	15	2021-04-27	0.2	0.2	0.2	0.2	0.2	0.2
1_60	2	6	2021-04-26	0.5	0.5	0.5	0.5	0.5	0.5
1_61	3	4	2021-04-25	0.666667	0.666667	0.666667	0.666667	0.666667	0.666667
1_62	9	12	2021-04-28	0.111111	0.111111	0.111111	0.111111	0.111111	0.111111
1_63	2	1	2021-04-24	0.5	0.5	0.5	0.5	0.5	0.5
1_64	2	5	2021-04-26	0.5	0.5	0.5	0.5	0.5	0.5
1_65	3	5	2021-04-26	0.333333	0.333333	0.333333	0.333333	0.333333	0.333333
1_66	2	14	2021-04-30	0.5	0.5	0.5	0.5	0.5	0.5
1_67	2	7	2021-04-27	0	0	0	0	0	0
1_68	3	4	2021-04-27	0.333333	0.333333	0.333333	0.333333	0.333333	0.333333
1_69	2	4	2021-04-26	0	0	0	0	0	0
1_70	8	22	2021-04-11	0	0	0	0	0.125	0.125
1_71	2	1	2021-04-26	0.5	0.5	0.5	0.5	0.5	0.5
1_72	7	17	2021-04-21	0.142857	0.142857	0.142857	0.142857	0.142857	0.142857
1_73	5	36	2021-05-14	0.2	0.2	0.2	0.2	0.2	0.2
1_74	20	24	2021-04-28	0.2	0.2	0.2	0.2	0.2	0.2
1_75	4	17	2021-04-25	0	0	0	0	0	0
1_76	2	2	2021-04-27	0	0	0	0	0	0
1_77	2	10	2021-05-01	0	0	0	0	0	0
1_78	2	9	2021-05-01	0.5	0.5	0.5	0.5	0.5	0.5
1_79	3	12	2021-04-25	0	0	0	0	0	0
1_80	9	34	2021-04-30	0	0	0	0	0	0
1_81	13	40	2021-05-07	0.230769	0.230769	0.230769	0.230769	0.230769	0.230769
1_82	3	2	2021-04-28	0.333333	0.333333	0.333333	0.333333	0.333333	0.333333
1_83	9	20	2021-05-01	0.444444	0.444444	0.444444	0.444444	0.444444	0.444444
1_84	11	40	2021-04-18	0.181818	0.181818	0.181818	0.181818	0.272727	0.272727
1_85	3	9	2021-04-25	0.333333	0.333333	0.333333	0.333333	0.333333	0.333333
1_86	2	1	2021-04-28	0	0	0	0	0	0
1_87	2	3	2021-04-29	0	0	0	0	0	0
1_88	3	16	2021-04-18	0.333333	0.333333	0.333333	0.333333	0.333333	0.333333
1_89	2	8	2021-05-01	0.5	0.5	0.5	0.5	0.5	0.5
1_90	5	16	2021-04-17	0	0	0	0	0	0
1_91	4	2	2021-04-28	0.75	0.75	0.75	0.75	0.75	0.75
1_92	7	22	2021-05-11	0.142857	0.142857	0.142857	0.142857	0.142857	0.142857
1_93	2	1	2021-04-28	0.5	0.5	0.5	0.5	0.5	0.5
1_94	2	4	2021-04-29	0.5	0.5	0.5	0.5	0.5	0.5
1_95	6	23	2021-04-29	0.333333	0.333333	0.333333	0.333333	0.333333	0.333333
1_96	5	9	2021-05-05	0.6	0.6	0.6	0.6	0.6	0.6
1_97	2	2	2021-04-29	0.5	0.5	0.5	0.5	0.5	0.5
1_98	2	3	2021-04-30	0.5	0.5	0.5	0.5	0.5	0.5
1_99	2	1	2021-04-29	0.5	0.5	0.5	0.5	0.5	0.5
1_100	2	1	2021-04-29	0.5	0.5	0.5	0.5	0.5	0.5
1_101	3	2	2021-04-30	0.666667	0.666667	0.666667	0.666667	0.666667	0.666667
1_102	2	1	2021-04-30	0.5	0.5	0.5	0.5	0.5	0.5
1_103	2	2	2021-04-30	0.5	0.5	0.5	0.5	0.5	0.5
1_104	2	1	2021-05-01	0.5	0.5	0.5	0.5	0.5	0.5
1_105	4	16	2021-04-20	0.5	0.5	0.5	0.5	0.5	0.5
1_106	12	23	2021-05-08	0.583333	0.583333	0.583333	0.583333	0.583333	0.583333
1_107	3	3	2021-05-01	0.666667	0.666667	0.666667	0.666667	0.666667	0.666667
1_108	6	6	2021-05-04	0.333333	0.333333	0.333333	0.333333	0.333333	0.333333
1_109	3	7	2021-05-05	0.333333	0.333333	0.333333	0.333333	0.333333	0.333333
1_110	3	7	2021-05-04	0.666667	0.666667	0.666667	0.666667	0.666667	0.666667
1_111	2	1	2021-05-01	0.5	0.5	0.5	0.5	0.5	0.5
1_112	2	3	2021-05-04	0.5	0.5	0.5	0.5	0.5	0.5
1_113	2	2	2021-05-04	0.5	0.5	0.5	0.5	0.5	0.5
1_114	3	3	2021-05-05	0.333333	0.333333	0.333333	0.333333	0.333333	0.333333
1_115	3	5	2021-05-05	0.333333	0.333333	0.333333	0.333333	0.333333	0.333333
1_116	2	3	2021-05-05	0.5	0.5	0.5	0.5	0.5	0.5
1_117	2	3	2021-05-05	0.5	0.5	0.5	0.5	0.5	0.5
1_118	2	8	2021-05-07	0.5	0.5	0.5	0.5	0.5	0.5
1_119	2	3	2021-05-06	0.5	0.5	0.5	0.5	0.5	0.5
1_120	5	14	2021-05-12	0.6	0.6	0.6	0.6	0.6	0.6
1_121	3	9	2021-05-07	0.666667	0.666667	0.666667	0.666667	0.666667	0.666667
1_122	8	16	2021-05-08	0.75	0.75	0.75	0.75	0.75	0.75
1_123	6	11	2021-05-09	0.5	0.5	0.5	0.5	0.5	0.5
1_124	5	8	2021-05-08	0.2	0.2	0.2	0.2	0.2	0.2
1_125	5	9	2021-05-10	0.2	0.2	0.2	0.2	0.2	0.2
1_126	3	9	2021-05-08	0.666667	0.666667	0.666667	0.666667	0.666667	0.666667
1_127	6	8	2021-05-07	0.666667	0.666667	0.666667	0.666667	0.833333	0.833333
1_128	6	13	2021-05-11	0.666667	0.666667	0.666667	0.666667	0.666667	0.666667
1_129	4	2	2021-05-06	0.5	0.5	0.5	0.5	0.5	0.5
1_130	8	7	2021-05-07	0.5	0.5	0.5	0.5	0.5	0.5
1_131	6	10	2021-05-10	0.5	0.5	0.5	0.5	0.5	0.5
1_132	2	1	2021-05-06	0.5	0.5	0.5	0.5	0.5	0.5
1_133	4	8	2021-05-08	0.5	0.5	0.5	0.5	0.5	0.5
1_134	3	13	2021-05-10	0.666667	0.666667	0.666667	0.666667	0.666667	0.666667
1_135	3	14	2021-05-14	0	0	0	0	0	0
1_136	8	22	2021-05-12	0.625	0.625	0.625	0.625	0.625	0.625
1_137	2	8	2021-05-09	0.5	0.5	0.5	0.5	0.5	0.5
1_138	2	13	2021-05-12	0	0	0	0	0	0
1_139	2	7	2021-05-10	0	0.5	0.5	0	0.5	0.5
1_140	2	5	2021-05-09	0.5	0.5	0.5	0.5	0.5	0.5
1_141	2	5	2021-05-09	0	0	0	0	0	0
1_142	3	13	2021-05-12	0.666667	0.666667	0.666667	0.666667	0.666667	0.666667
1_143	3	1	2021-05-07	0.666667	0.666667	0.666667	0.666667	0.666667	0.666667
1_144	9	19	2021-05-14	0.333333	0.333333	0.333333	0.333333	0.333333	0.333333
1_145	3	3	2021-05-08	0.666667	0.666667	0.666667	0.666667	0.666667	0.666667
1_146	3	7	2021-05-09	0.666667	0.666667	0.666667	0.666667	0.666667	0.666667
1_147	2	1	2021-05-07	0	0	0	0	0.5	0.5
1_148	2	6	2021-05-10	0.5	0.5	0.5	0.5	0.5	0.5
1_149	4	14	2021-05-13	0.25	0.25	0.25	0.25	0.25	0.25
1_150	3	5	2021-05-11	0	0	0	0	0	0
1_151	2	5	2021-05-11	0	0	0	0	0	0
1_152	6	21	2021-05-18	0.333333	0.333333	0.333333	0.333333	0.333333	0.333333
1_153	2	5	2021-05-11	0.5	0.5	0.5	0.5	0.5	0.5
1_154	3	1	2021-05-11	0.666667	0.666667	0.666667	0.666667	0.666667	0.666667
1_155	3	4	2021-05-12	0.333333	0.333333	0.333333	0.333333	0.333333	0.333333
1_156	14	27	2021-05-18	0.714286	0.714286	0.714286	0.714286	0.714286	0.714286
1_157	4	7	2021-05-13	0.5	0.5	0.5	0.5	0.5	0.5
1_158	4	17	2021-05-22	0.25	0.25	0.25	0.25	0.25	0.25
1_159	3	3	2021-05-14	0.666667	0.666667	0.666667	0.666667	0.666667	0.666667
1_160	2	4	2021-05-15	0	0	0	0	0	0
1_161	2	3	2021-05-16	0	0	0	0	0	0
1_162	6	14	2021-05-22	0.5	0.5	0.5	0.5	0.5	0.5
1_163	4	3	2021-05-17	0.75	0.75	0.75	0.75	0.75	0.75
1_164	5	20	2021-05-29	0.6	0.6	0.6	0.6	0.6	0.6
1_165	8	12	2021-05-24	0.75	0.75	0.75	0.75	0.75	0.75
1_166	2	1	2021-05-18	0.5	0.5	0.5	0.5	0.5	0.5
1_167	5	5	2021-05-20	0.4	0.4	0.4	0.4	0.4	0.4
1_168	14	33	2021-06-02	0.571429	0.571429	0.571429	0.642857	0.642857	0.642857
1_169	2	5	2021-05-21	0.5	0.5	0.5	0.5	0.5	0.5
1_170	11	19	2021-05-29	0.363636	0.363636	0.363636	0.363636	0.363636	0.363636
1_171	3	4	2021-05-20	0.666667	0.666667	0.666667	0.666667	0.666667	0.666667
1_172	20	22	2021-05-29	0.55	0.55	0.55	0.55	0.6	0.6
1_173	7	17	2021-05-26	0.857143	0.857143	0.857143	0.857143	0.857143	0.857143
1_174	2	3	2021-05-23	0	0	0	0	0	0
1_175	2	4	2021-05-24	0.5	0.5	0.5	0.5	0.5	0.5
1_176	3	7	2021-05-25	0.666667	0.666667	0.666667	0.666667	0.666667	0.666667
1_177	2	3	2021-05-25	0.5	0.5	0.5	0.5	0.5	0.5
1_178	2	10	2021-05-28	0	0	0	0	0	0
1_179	2	3	2021-05-25	0	0	0	0	0	0
1_180	3	4	2021-05-26	0.666667	0.666667	0.666667	0.666667	0.666667	0.666667
1_181	2	1	2021-05-25	0.5	0.5	0.5	0.5	0.5	0.5
1_182	4	8	2021-05-27	0.75	0.75	0.75	0.75	0.75	0.75
1_183	2	3	2021-05-27	0.5	0.5	0.5	0.5	0.5	0.5
1_184	2	1	2021-05-26	0.5	0.5	0.5	0.5	0.5	0.5
1_185	4	1	2021-05-27	0.75	0.75	0.75	0.75	0.75	0.75
1_186	2	4	2021-05-28	0.5	0.5	0.5	0.5	0.5	0.5
1_187	7	13	2021-05-31	0.285714	0.285714	0.285714	0.285714	0.285714	0.285714
1_188	2	1	2021-05-28	0.5	0.5	0.5	0.5	0.5	0.5
1_189	2	9	2021-06-02	0.5	0.5	0.5	0.5	0.5	0.5
1_190	2	1	2021-05-29	0	0	0	0	0	0
1_191	3	1	2021-05-30	0.666667	0.666667	0.666667	0.666667	0.666667	0.666667
1_192	3	7	2021-06-02	0.666667	0.666667	0.666667	0.666667	0.666667	0.666667
1_193	3	1	2021-06-01	0.666667	0.666667	0.666667	0.666667	0.666667	0.666667
1_194	2	1	2021-06-02	0.5	0.5	0.5	0.5	0.5	0.5
1_195	6	3	2021-06-03	0.833333	0.833333	0.833333	0.833333	0.833333	0.833333
1_196	9	16	2021-06-07	0.777778	0.777778	0.777778	0.777778	0.777778	0.777778
1_197	2	1	2021-06-03	0.5	0.5	0.5	0.5	0.5	0.5
1_198	3	3	2021-06-05	0.666667	0.666667	0.666667	0.666667	0.666667	0.666667
1_199	3	7	2021-06-08	0.666667	0.666667	0.666667	0.666667	0.666667	0.666667
1_200	2	1	2021-06-04	0	0.5	0.5	0	0.5	0.5
1_201	2	3	2021-06-05	0.5	0.5	0.5	0.5	0.5	0.5
1_202	3	9	2021-06-09	0	0	0	0	0	0
1_203	9	12	2021-06-09	0.555556	0.555556	0.555556	0.555556	0.555556	0.555556
1_204	4	6	2021-06-07	0.75	0.75	0.75	0.75	0.75	0.75
1_205	2	1	2021-06-06	0.5	0.5	0.5	0.5	0.5	0.5
1_206	3	14	2021-06-11	0.666667	0.666667	0.666667	0.666667	0.666667	0.666667
1_207	2	6	2021-06-10	0	0	0	0	0	0
1_208	3	1	2021-06-09	0.666667	0.666667	0.666667	0.666667	0.666667	0.666667
1_209	3	12	2021-06-16	0.333333	0.333333	0.333333	0.333333	0.333333	0.333333
1_210	10	8	2021-06-16	0.5	0.5	0.5	0.6	0.6	0.6
1_211	2	1	2021-06-13	0.5	0.5	0.5	0.5	0.5	0.5
1_212	5	13	2021-06-27	0	0	0	0	0	0
1_213	13	24	2021-07-06	0.615385	0.615385	0.615385	0.615385	0.692308	0.692308
1_214	2	2	2021-06-30	0	0	0	0	0	0
1_215	3	3	2021-07-01	0.666667	0.666667	0.666667	0.666667	0.666667	0.666667
1_216	3	3	2021-06-30	0.666667	0.666667	0.666667	0.666667	0.666667	0.666667
1_217	75	71	2021-08-04	0.226667	0.226667	0.226667	0.226667	0.226667	0.226667
1_218	3	15	2021-07-09	0.666667	0.666667	0.666667	0.666667	0.666667	0.666667
1_219	2	4	2021-07-04	0.5	0.5	0.5	0.5	0.5	0.5
1_220	59	24	2021-07-15	0.457627	0.491525	0.491525	0.457627	0.508475	0.508475
1_221	4	3	2021-07-09	0.75	0.75	0.75	0.75	0.75	0.75
1_222	13	19	2021-07-18	0.307692	0.307692	0.307692	0.307692	0.307692	0.307692
1_223	5	14	2021-07-14	0.2	0.2	0.2	0.2	0.2	0.2
1_224	2	1	2021-07-10	0	0	0	0	0	0
1_225	4	2	2021-07-10	0.75	0.75	0.75	0.75	0.75	0.75
1_226	2	5	2021-07-14	0	0	0	0	0	0
1_227	6	11	2021-07-16	0.5	0.5	0.5	0.5	0.5	0.5
1_228	8	23	2021-07-18	0.25	0.25	0.25	0.25	0.25	0.25
1_229	2	3	2021-07-14	0.5	0.5	0.5	0.5	0.5	0.5
1_230	228	79	2021-08-19	0.280702	0.280702	0.280702	0.285088	0.29386	0.302632
1_231	2	2	2021-07-14	0	0	0	0	0	0
1_232	4	27	2021-07-27	0.25	0.25	0.25	0.25	0.25	0.25
1_233	6	24	2021-07-25	0.333333	0.333333	0.333333	0.333333	0.333333	0.333333
1_234	8	26	2021-07-26	0.25	0.25	0.25	0.25	0.25	0.25
1_235	2	3	2021-07-21	0	0	0	0	0	0
1_236	43	59	2021-08-14	0.209302	0.209302	0.209302	0.209302	0.209302	0.209302
1_237	3	3	2021-07-21	0.333333	0.333333	0.333333	0.333333	0.333333	0.333333
1_238	2	3	2021-07-22	0.5	0.5	0.5	0.5	0.5	0.5
1_239	12	27	2021-07-28	0.666667	0.666667	0.666667	0.666667	0.666667	0.666667
1_240	5	8	2021-07-25	0.4	0.4	0.4	0.4	0.4	0.4
1_241	6	6	2021-07-24	0	0	0	0	0	0
1_242	2	1	2021-07-22	0.5	0.5	0.5	0.5	0.5	0.5
1_243	2	6	2021-07-25	0.5	0.5	0.5	0.5	0.5	0.5
1_244	3	3	2021-07-24	0.333333	0.333333	0.333333	0.333333	0.333333	0.333333
1_245	2	1	2021-07-24	0.5	0.5	0.5	0.5	0.5	0.5
1_246	2	1	2021-07-24	0.5	0.5	0.5	0.5	0.5	0.5
1_247	2	15	2021-07-31	0	0	0	0	0	0
1_248	2	1	2021-07-26	0.5	0.5	0.5	0.5	0.5	0.5
1_249	2	6	2021-07-29	0.5	0.5	0.5	0.5	0.5	0.5
1_250	7	3	2021-07-27	0.714286	0.714286	0.714286	0.714286	0.714286	0.714286
1_251	3	14	2021-08-05	0.333333	0.333333	0.333333	0.333333	0.333333	0.333333
1_252	3	5	2021-07-29	0	0	0	0	0	0
1_253	3	13	2021-08-04	0.333333	0.333333	0.333333	0.333333	0.333333	0.333333
1_254	2	1	2021-08-01	0	0	0	0	0	0
1_255	13	30	2021-08-21	0.230769	0.230769	0.230769	0.230769	0.230769	0.230769
1_256	3	23	2021-08-13	0.333333	0.333333	0.333333	0.333333	0.333333	0.333333
1_257	2	4	2021-08-05	0.5	0.5	0.5	0.5	0.5	0.5
1_258	7	15	2021-08-11	0.142857	0.142857	0.142857	0.142857	0.142857	0.142857
1_259	4	10	2021-08-10	0.25	0.25	0.25	0.25	0.25	0.25
1_260	4	23	2021-08-16	0	0	0	0	0	0
1_261	2	6	2021-08-08	0.5	0.5	0.5	0.5	0.5	0.5
1_262	2	5	2021-08-08	0.5	0.5	0.5	0.5	0.5	0.5
1_263	2	1	2021-08-07	0.5	0.5	0.5	0.5	0.5	0.5
1_264	2	5	2021-08-09	0	0	0	0	0	0
1_265	2	13	2021-08-13	0	0	0	0	0	0
1_266	2	3	2021-08-08	0.5	0.5	0.5	0.5	0.5	0.5
1_267	2	4	2021-08-09	0	0	0	0	0	0
1_268	3	3	2021-08-09	0.666667	0.666667	0.666667	0.666667	0.666667	0.666667
1_269	2	6	2021-08-12	0	0	0	0	0	0
1_270	3	9	2021-08-14	0.333333	0.333333	0.333333	0.333333	0.333333	0.333333
1_271	2	10	2021-08-14	0	0	0	0	0	0
1_272	3	9	2021-08-14	0.333333	0.333333	0.333333	0.333333	0.333333	0.333333
1_273	2	5	2021-08-13	0.5	0.5	0.5	0.5	0.5	0.5
1_274	5	15	2021-08-15	0.4	0.4	0.4	0.6	0.6	0.6
1_275	2	13	2021-08-17	0	0	0	0	0	0
1_276	6	15	2021-08-19	0.333333	0.333333	0.333333	0.333333	0.333333	0.333333
1_277	2	1	2021-08-11	0.5	0.5	0.5	0.5	0.5	0.5
1_278	4	12	2021-08-14	0.25	0.25	0.25	0.25	0.25	0.25
1_279	4	3	2021-08-13	0.5	0.5	0.5	0.5	0.5	0.5
1_280	33	47	2021-09-13	0.30303	0.333333	0.333333	0.30303	0.333333	0.333333
1_281	4	19	2021-08-25	0	0	0	0	0	0
1_282	12	29	2021-09-01	0.25	0.25	0.25	0.25	0.25	0.25
1_283	3	6	2021-08-17	0	0	0	0	0	0
1_284	5	12	2021-08-17	0	0	0	0	0	0
1_285	3	16	2021-08-23	0	0	0	0	0	0
1_286	2	4	2021-08-16	0.5	0.5	0.5	0.5	0.5	0.5
1_287	2	4	2021-08-16	0.5	0.5	0.5	0.5	0.5	0.5
1_288	2	1	2021-08-15	0	0	0	0	0	0
1_289	4	3	2021-08-16	0.75	0.75	0.75	0.75	0.75	0.75
1_290	3	11	2021-08-20	0	0	0	0	0	0
1_291	2	1	2021-08-17	0.5	0.5	0.5	0.5	0.5	0.5
1_292	7	17	2021-08-26	0.571429	0.571429	0.571429	0.571429	0.571429	0.571429
1_293	8	9	2021-08-20	0.625	0.625	0.625	0.625	0.625	0.625
1_294	3	1	2021-08-17	0.666667	0.666667	0.666667	0.666667	0.666667	0.666667
1_295	2	1	2021-08-17	0.5	0.5	0.5	0.5	0.5	0.5
1_296	2	3	2021-08-18	0.5	0.5	0.5	0.5	0.5	0.5
1_297	2	1	2021-08-18	0.5	0.5	0.5	0.5	0.5	0.5
1_298	5	9	2021-08-22	0.4	0.4	0.4	0.4	0.4	0.4
1_299	2	4	2021-08-19	0.5	0.5	0.5	0.5	0.5	0.5
1_300	2	1	2021-08-18	0.5	0.5	0.5	0.5	0.5	0.5
1_301	2	1	2021-08-18	0.5	0.5	0.5	0.5	0.5	0.5
1_302	3	8	2021-08-22	0.333333	0.333333	0.333333	0.333333	0.333333	0.333333
1_303	3	6	2021-08-21	0.333333	0.333333	0.333333	0.333333	0.333333	0.333333
1_304	2	12	2021-08-23	0	0	0	0	0	0
1_305	2	1	2021-08-18	0.5	0.5	0.5	0.5	0.5	0.5
1_306	6	15	2021-08-26	0.333333	0.333333	0.333333	0.333333	0.333333	0.333333
1_307	2	4	2021-08-20	0.5	0.5	0.5	0.5	0.5	0.5
1_308	2	5	2021-08-21	0	0	0	0	0	0
1_309	4	14	2021-08-28	0.5	0.5	0.5	0.5	0.5	0.5
1_310	3	14	2021-08-28	0	0	0	0	0	0
1_311	10	26	2021-08-30	0	0	0	0	0	0
1_312	4	1	2021-08-21	0.75	0.75	0.75	0.75	0.75	0.75
1_313	3	3	2021-08-22	0.333333	0.333333	0.333333	0.333333	0.333333	0.333333
1_314	4	5	2021-08-24	0.75	0.75	0.75	0.75	0.75	0.75
1_315	2	1	2021-08-21	0.5	0.5	0.5	0.5	0.5	0.5
1_316	3	12	2021-08-26	0.333333	0.333333	0.333333	0.333333	0.333333	0.333333
1_317	2	4	2021-08-22	0	0	0	0	0	0
1_318	3	1	2021-08-22	0.666667	0.666667	0.666667	0.666667	0.666667	0.666667
1_319	2	4	2021-08-23	0	0	0	0	0	0
1_320	4	10	2021-08-28	0.5	0.5	0.5	0.5	0.5	0.5
1_321	2	1	2021-08-22	0.5	0.5	0.5	0.5	0.5	0.5
1_322	28	21	2021-09-01	0.535714	0.642857	0.642857	0.571429	0.714286	0.714286
1_323	3	4	2021-08-23	0.333333	0.333333	0.333333	0.333333	0.333333	0.333333
1_324	3	11	2021-08-27	0	0	0	0	0	0
1_325	2	1	2021-08-22	0.5	0.5	0.5	0.5	0.5	0.5
1_326	3	1	2021-08-22	0.666667	0.666667	0.666667	0.666667	0.666667	0.666667
1_327	9	18	2021-08-28	0.555556	0.555556	0.555556	0.555556	0.555556	0.555556
1_328	13	38	2021-09-07	0.153846	0.153846	0.153846	0.153846	0.153846	0.153846
1_329	2	1	2021-08-23	0.5	0.5	0.5	0.5	0.5	0.5
1_330	2	10	2021-08-28	0	0	0	0	0	0
1_331	2	1	2021-08-24	0.5	0.5	0.5	0.5	0.5	0.5
1_332	2	5	2021-08-26	0.5	0.5	0.5	0.5	0.5	0.5
1_333	4	9	2021-08-28	0.75	0.75	0.75	0.75	0.75	0.75
1_334	3	2	2021-08-24	0.333333	0.333333	0.333333	0.333333	0.333333	0.333333
1_335	2	7	2021-08-27	0	0	0	0	0	0
1_336	5	16	2021-08-29	0.4	0.6	0.6	0.4	0.6	0.6
1_337	6	9	2021-08-29	0.5	0.5	0.5	0.5	0.5	0.5
1_338	2	1	2021-08-24	0.5	0.5	0.5	0.5	0.5	0.5
1_339	3	1	2021-08-24	0.333333	0.333333	0.333333	0.333333	0.333333	0.333333
1_340	2	1	2021-08-24	0.5	0.5	0.5	0.5	0.5	0.5
1_341	3	6	2021-08-26	0.666667	0.666667	0.666667	0.666667	0.666667	0.666667
1_342	2	8	2021-08-28	0.5	0.5	0.5	0.5	0.5	0.5
1_343	2	1	2021-08-25	0.5	0.5	0.5	0.5	0.5	0.5
1_344	30	33	2021-09-11	0.266667	0.266667	0.266667	0.266667	0.266667	0.266667
1_345	2	4	2021-08-26	0.5	0.5	0.5	0.5	0.5	0.5
1_346	2	4	2021-08-26	0.5	0.5	0.5	0.5	0.5	0.5
1_347	4	13	2021-08-31	0.25	0.25	0.25	0.25	0.25	0.25
1_348	3	6	2021-08-27	0.666667	0.666667	0.666667	0.666667	0.666667	0.666667
1_349	10	21	2021-09-03	0.4	0.4	0.4	0.4	0.4	0.4
1_350	2	1	2021-08-25	0.5	0.5	0.5	0.5	0.5	0.5
1_351	2	1	2021-08-25	0.5	0.5	0.5	0.5	0.5	0.5
1_352	2	9	2021-08-29	0	0	0	0	0	0
1_353	4	9	2021-08-30	0.25	0.25	0.25	0.25	0.25	0.25
1_354	2	1	2021-08-25	0	0	0	0	0	0
1_355	3	2	2021-08-25	0.666667	0.666667	0.666667	0.666667	0.666667	0.666667
1_356	2	1	2021-08-25	0.5	0.5	0.5	0.5	0.5	0.5
1_357	5	1	2021-08-25	0.8	0.8	0.8	0.8	0.8	0.8
1_358	4	5	2021-08-27	0.75	0.75	0.75	0.75	0.75	0.75
1_359	2	5	2021-08-27	0.5	0.5	0.5	0.5	0.5	0.5
1_360	16	30	2021-09-09	0.125	0.125	0.125	0.125	0.25	0.25
1_361	2	7	2021-08-28	0	0	0	0	0	0
1_362	18	18	2021-09-03	0.555556	0.611111	0.611111	0.555556	0.666667	0.666667
1_363	5	17	2021-09-03	0.2	0.2	0.2	0.2	0.2	0.2
1_364	8	19	2021-09-04	0.625	0.625	0.625	0.625	0.625	0.625
1_365	2	3	2021-08-27	0	0	0	0	0	0
1_366	6	8	2021-08-30	0.5	0.5	0.5	0.5	0.5	0.5
1_367	8	28	2021-09-05	0.25	0.25	0.25	0.25	0.25	0.25
1_368	10	31	2021-09-09	0.1	0.1	0.1	0.1	0.1	0.1
1_369	2	1	2021-08-28	0	0	0	0	0	0
1_370	2	6	2021-08-30	0	0	0	0	0	0
1_371	7	19	2021-09-03	0.285714	0.285714	0.285714	0.285714	0.285714	0.285714
1_372	18	18	2021-09-05	0.5	0.5	0.5	0.5	0.5	0.5
1_373	2	4	2021-08-29	0.5	0.5	0.5	0.5	0.5	0.5
1_374	7	12	2021-09-03	0.428571	0.428571	0.428571	0.428571	0.428571	0.428571
1_375	6	13	2021-09-02	0.333333	0.333333	0.333333	0.333333	0.333333	0.333333
1_376	3	11	2021-09-01	0.333333	0.333333	0.333333	0.333333	0.333333	0.333333
1_377	14	17	2021-09-07	0.214286	0.285714	0.285714	0.214286	0.285714	0.285714
1_378	2	1	2021-08-29	0	0	0	0	0	0
1_379	2	8	2021-09-01	0.5	0.5	0.5	0.5	0.5	0.5
1_380	2	1	2021-08-29	0.5	0.5	0.5	0.5	0.5	0.5
1_381	4	5	2021-08-31	0.25	0.25	0.25	0.25	0.25	0.25
1_382	5	3	2021-08-30	0.8	0.8	0.8	0.8	0.8	0.8
1_383	2	8	2021-09-01	0	0	0	0	0	0
1_384	2	1	2021-08-29	0	0	0	0	0	0
1_385	2	3	2021-08-30	0	0	0	0	0	0
1_386	3	7	2021-09-01	0.666667	0.666667	0.666667	0.666667	0.666667	0.666667
1_387	3	12	2021-09-03	0.333333	0.333333	0.333333	0.333333	0.333333	0.333333
1_388	3	5	2021-08-31	0.333333	0.333333	0.333333	0.333333	0.333333	0.333333
1_389	2	3	2021-08-30	0	0	0	0	0	0
1_390	3	11	2021-09-04	0	0	0	0	0	0
1_391	9	3	2021-08-30	0.777778	0.777778	0.777778	0.777778	0.777778	0.777778
1_392	10	9	2021-09-03	0.6	0.6	0.6	0.6	0.6	0.6
1_393	5	3	2021-08-31	0.2	0.2	0.2	0.2	0.2	0.2
1_394	2	1	2021-08-31	0	0	0	0	0	0
1_395	2	6	2021-09-02	0.5	0.5	0.5	0.5	0.5	0.5
1_396	2	10	2021-09-04	0	0	0	0	0	0
1_397	2	3	2021-09-01	0	0	0	0	0	0
1_398	2	3	2021-09-01	0	0	0	0	0.5	0.5
1_399	3	3	2021-08-31	0.333333	0.333333	0.333333	0.333333	0.333333	0.333333
1_400	4	3	2021-09-01	0.25	0.25	0.25	0.25	0.25	0.25
1_401	4	10	2021-09-06	0.5	0.5	0.5	0.5	0.5	0.5
1_402	4	1	2021-08-31	0.75	0.75	0.75	0.75	0.75	0.75
1_403	4	9	2021-09-04	0.5	0.5	0.5	0.5	0.5	0.5
1_404	2	11	2021-09-05	0	0	0	0	0	0
1_405	2	2	2021-08-31	0	0	0	0	0	0
1_406	4	9	2021-09-02	0	0	0	0	0.25	0.25
1_407	7	3	2021-09-01	0.285714	0.285714	0.285714	0.285714	0.428571	0.428571
1_408	4	15	2021-09-04	0.25	0.25	0.25	0.25	0.25	0.25
1_409	2	1	2021-08-31	0.5	0.5	0.5	0.5	0.5	0.5
1_410	9	21	2021-09-09	0.444444	0.444444	0.444444	0.444444	0.444444	0.444444
1_411	2	1	2021-09-01	0.5	0.5	0.5	0.5	0.5	0.5
1_412	2	1	2021-09-01	0.5	0.5	0.5	0.5	0.5	0.5
1_413	3	7	2021-09-04	0	0	0	0	0	0
1_414	4	1	2021-09-01	0.75	0.75	0.75	0.75	0.75	0.75
1_415	2	2	2021-09-01	0	0	0	0	0	0
1_416	2	4	2021-09-03	0.5	0.5	0.5	0.5	0.5	0.5
1_417	4	7	2021-09-05	0.5	0.5	0.5	0.5	0.5	0.5
1_418	3	7	2021-09-04	0	0	0	0	0	0
1_419	6	12	2021-09-08	0.333333	0.333333	0.333333	0.333333	0.333333	0.333333
1_420	3	2	2021-09-03	0.333333	0.333333	0.333333	0.333333	0.333333	0.333333
1_421	2	7	2021-09-06	0.5	0.5	0.5	0.5	0.5	0.5
1_422	2	2	2021-09-04	0	0	0	0	0	0
1_423	2	1	2021-09-04	0.5	0.5	0.5	0.5	0.5	0.5
1_424	3	5	2021-09-05	0.666667	0.666667	0.666667	0.666667	0.666667	0.666667
1_425	3	6	2021-09-05	0.333333	0.333333	0.333333	0.333333	0.333333	0.333333
1_426	2	1	2021-09-04	0.5	0.5	0.5	0.5	0.5	0.5
1_427	2	8	2021-09-07	0.5	0.5	0.5	0.5	0.5	0.5
1_428	5	12	2021-09-10	0.2	0.2	0.2	0.2	0.2	0.4
1_429	2	1	2021-09-04	0.5	0.5	0.5	0.5	0.5	0.5
1_430	2	5	2021-09-07	0	0	0	0	0	0
1_431	2	7	2021-09-09	0	0	0	0	0	0
1_432	6	10	2021-09-12	0.5	0.5	0.5	0.5	0.5	0.5
1_433	2	1	2021-09-07	0.5	0.5	0.5	0.5	0.5	0.5
1_434	7	15	2021-09-09	0.285714	0.285714	0.285714	0.285714	0.285714	0.285714
1_435	2	6	2021-09-09	0	0	0	0	0	0
1_436	2	2	2021-09-07	0	0	0	0	0	0
1_437	3	6	2021-09-09	0.333333	0.333333	0.333333	0.333333	0.333333	0.333333
1_438	2	1	2021-09-07	0.5	0.5	0.5	0.5	0.5	0.5
1_439	2	6	2021-09-09	0.5	0.5	0.5	0.5	0.5	0.5
1_440	6	18	2021-09-15	0	0	0	0	0	0
1_441	2	7	2021-09-11	0	0	0	0	0	0
1_442	2	2	2021-09-08	0.5	0.5	0.5	0.5	0.5	0.5
1_443	7	9	2021-09-12	0.571429	0.571429	0.571429	0.571429	0.571429	0.571429
1_444	2	1	2021-09-08	0.5	0.5	0.5	0.5	0.5	0.5
1_445	2	2	2021-09-09	0.5	0.5	0.5	0.5	0.5	0.5
1_446	2	5	2021-09-11	0.5	0.5	0.5	0.5	0.5	0.5
1_447	7	3	2021-09-10	0.857143	0.857143	0.857143	0.857143	0.857143	0.857143
1_448	3	9	2021-09-13	0	0	0	0	0	0
1_449	2	1	2021-09-09	0.5	0.5	0.5	0.5	0.5	0.5
1_450	4	5	2021-09-11	0.5	0.5	0.5	0.5	0.5	0.5
1_451	6	13	2021-09-15	0.666667	0.666667	0.666667	0.666667	0.666667	0.666667
1_452	3	18	2021-09-21	0.333333	0.333333	0.333333	0.333333	0.333333	0.333333
1_453	4	14	2021-09-18	0.25	0.25	0.25	0.25	0.25	0.25
1_454	7	6	2021-09-12	0.571429	0.571429	0.571429	0.571429	0.571429	0.571429
1_455	3	5	2021-09-13	0	0	0	0	0	0
1_456	3	4	2021-09-13	0.666667	0.666667	0.666667	0.666667	0.666667	0.666667
1_457	15	18	2021-09-22	0.533333	0.533333	0.533333	0.533333	0.533333	0.533333
1_458	3	9	2021-09-16	0.666667	0.666667	0.666667	0.666667	0.666667	0.666667
1_459	2	1	2021-09-12	0.5	0.5	0.5	0.5	0.5	0.5
1_460	3	12	2021-09-17	0.333333	0.333333	0.333333	0.333333	0.333333	0.333333
1_461	5	21	2021-09-20	0	0	0	0	0	0
1_462	8	16	2021-09-19	0.5	0.5	0.5	0.5	0.5	0.5
1_463	3	1	2021-09-14	0.333333	0.333333	0.333333	0.333333	0.333333	0.333333
1_464	3	10	2021-09-18	0	0	0	0	0	0
1_465	2	1	2021-09-14	0.5	0.5	0.5	0.5	0.5	0.5
1_466	4	6	2021-09-17	0.5	0.5	0.5	0.5	0.5	0.5
1_467	24	15	2021-09-19	0.0833333	0.0833333	0.0833333	0.0833333	0.0833333	0.0833333
1_468	2	6	2021-09-17	0	0	0	0	0	0
1_469	8	10	2021-09-17	0.5	0.5	0.5	0.5	0.5	0.5
1_470	2	1	2021-09-15	0.5	0.5	0.5	0.5	0.5	0.5
1_471	5	12	2021-09-19	0.2	0.2	0.2	0.2	0.2	0.2
1_472	2	2	2021-09-15	0	0	0	0	0	0
1_473	4	9	2021-09-20	0.25	0.25	0.25	0.25	0.25	0.25
1_474	4	13	2021-09-23	0.25	0.25	0.25	0.25	0.25	0.25
1_475	4	13	2021-09-20	0.25	0.25	0.25	0.25	0.25	0.25
1_476	4	7	2021-09-18	0.5	0.5	0.5	0.5	0.5	0.5
1_477	5	4	2021-09-18	0.6	0.6	0.6	0.6	0.6	0.6
1_478	2	2	2021-09-16	0.5	0.5	0.5	0.5	0.5	0.5
1_479	2	1	2021-09-17	0.5	0.5	0.5	0.5	0.5	0.5
1_480	8	3	2021-09-18	0	0	0	0	0	0
1_481	2	5	2021-09-19	0.5	0.5	0.5	0.5	0.5	0.5
1_482	7	11	2021-09-24	0.428571	0.428571	0.428571	0.428571	0.428571	0.428571
1_483	2	5	2021-09-21	0.5	0.5	0.5	0.5	0.5	0.5
1_484	4	4	2021-09-20	0.5	0.5	0.5	0.5	0.5	0.5
1_485	2	3	2021-09-20	0	0	0	0	0	0.5
1_486	59	52	2021-10-14	0.305085	0.322034	0.322034	0.305085	0.338983	0.338983
1_487	3	3	2021-09-21	0	0	0	0	0	0
1_488	3	1	2021-09-21	0.333333	0.333333	0.333333	0.333333	0.333333	0.333333
1_489	2	8	2021-09-24	0	0	0	0	0	0
1_490	3	12	2021-09-24	0.666667	0.666667	0.666667	0.666667	0.666667	0.666667
1_491	2	6	2021-09-23	0	0	0	0	0	0
1_492	2	2	2021-09-22	0	0	0	0	0	0
1_493	2	2	2021-09-22	0.5	0.5	0.5	0.5	0.5	0.5
1_494	2	1	2021-09-22	0.5	0.5	0.5	0.5	0.5	0.5
1_495	6	8	2021-09-25	0.166667	0.166667	0.166667	0.166667	0.166667	0.166667
1_496	2	8	2021-09-25	0.5	0.5	0.5	0.5	0.5	0.5
1_497	2	1	2021-09-23	0	0	0	0	0	0
1_498	4	4	2021-09-24	0.5	0.5	0.5	0.5	0.5	0.5
1_499	5	10	2021-09-24	0.4	0.4	0.4	0.4	0.4	0.4
1_500	4	28	2021-10-06	0.5	0.5	0.5	0.5	0.5	0.5
1_501	5	23	2021-09-30	0	0	0	0	0	0
1_502	2	3	2021-09-24	0.5	0.5	0.5	0.5	0.5	0.5
1_503	3	4	2021-09-25	0.333333	0.333333	0.333333	0.333333	0.333333	0.333333
1_504	2	6	2021-09-25	0.5	0.5	0.5	0.5	0.5	0.5
1_505	3	19	2021-10-02	0.333333	0.333333	0.333333	0.333333	0.333333	0.333333
1_506	2	2	2021-09-25	0	0	0	0	0	0
1_507	237	90	2021-11-07	0.244726	0.248945	0.248945	0.244726	0.248945	0.257384
1_508	2	4	2021-09-27	0	0.5	0.5	0	0.5	0.5
1_509	2	3	2021-09-27	0	0	0	0	0	0
1_510	3	1	2021-09-26	0.666667	0.666667	0.666667	0.666667	0.666667	0.666667
1_511	3	1	2021-09-27	0.666667	0.666667	0.666667	0.666667	0.666667	0.666667
1_512	3	1	2021-09-28	0.666667	0.666667	0.666667	0.666667	0.666667	0.666667
1_513	2	1	2021-09-30	0.5	0.5	0.5	0.5	0.5	0.5
1_514	3	6	2021-10-03	0.666667	0.666667	0.666667	0.666667	0.666667	0.666667
1_515	2	4	2021-10-03	0	0	0	0	0	0
1_516	11	26	2021-10-16	0.363636	0.363636	0.363636	0.363636	0.363636	0.363636
1_517	2	1	2021-10-02	0.5	0.5	0.5	0.5	0.5	0.5
1_518	2	4	2021-10-04	0	0	0	0	0	0
1_519	2	4	2021-10-04	0.5	0.5	0.5	0.5	0.5	0.5
1_520	3	1	2021-10-04	0.666667	0.666667	0.666667	0.666667	0.666667	0.666667
1_521	2	1	2021-10-05	0.5	0.5	0.5	0.5	0.5	0.5
1_522	2	8	2021-10-08	0	0	0	0	0	0
1_523	6	2	2021-10-05	0.333333	0.333333	0.333333	0.333333	0.333333	0.333333
1_524	5	14	2021-10-11	0	0	0	0	0	0
1_525	2	1	2021-10-06	0.5	0.5	0.5	0.5	0.5	0.5
1_526	3	2	2021-10-06	0.333333	0.333333	0.333333	0.333333	0.333333	0.333333
1_527	2	10	2021-10-10	0	0	0	0	0	0
1_528	73	77	2021-11-20	0.219178	0.232877	0.246575	0.219178	0.246575	0.260274
1_529	2	2	2021-10-06	0	0	0	0	0	0
1_530	5	2	2021-10-06	0.8	0.8	0.8	0.8	0.8	0.8
1_531	4	11	2021-10-10	0.75	0.75	0.75	0.75	0.75	0.75
1_532	8	18	2021-10-14	0.5	0.5	0.5	0.5	0.5	0.5
1_533	2	1	2021-10-09	0	0	0	0	0	0
1_534	2	5	2021-10-12	0.5	0.5	0.5	0.5	0.5	0.5
1_535	7	14	2021-10-17	0.142857	0.142857	0.142857	0.142857	0.142857	0.142857
1_536	2	6	2021-10-12	0	0	0	0	0	0
1_537	60	39	2021-10-22	0.316667	0.316667	0.316667	0.316667	0.333333	0.333333
1_538	2	1	2021-10-12	0.5	0.5	0.5	0.5	0.5	0.5
1_539	3	4	2021-10-14	0.666667	0.666667	0.666667	0.666667	0.666667	0.666667
1_540	2	4	2021-10-13	0	0	0	0	0	0
1_541	17	33	2021-10-26	0.176471	0.176471	0.176471	0.176471	0.176471	0.176471
1_542	2	3	2021-10-15	0.5	0.5	0.5	0.5	0.5	0.5
1_543	3	6	2021-10-17	0	0	0	0	0	0
1_544	2	1	2021-10-15	0.5	0.5	0.5	0.5	0.5	0.5
1_545	6	16	2021-10-25	0.166667	0.166667	0.166667	0.166667	0.166667	0.166667
1_546	29	33	2021-10-26	0.62069	0.655172	0.655172	0.62069	0.655172	0.655172
1_547	5	6	2021-10-16	0.2	0.2	0.2	0.2	0.2	0.2
1_548	2	5	2021-10-17	0	0	0	0	0	0
1_549	2	7	2021-10-18	0.5	0.5	0.5	0.5	0.5	0.5
1_550	26	67	2021-11-22	0.192308	0.192308	0.192308	0.192308	0.192308	0.192308
1_551	5	12	2021-10-21	0.4	0.4	0.4	0.4	0.4	0.4
1_552	14	48	2021-11-12	0.142857	0.142857	0.142857	0.142857	0.142857	0.142857
1_553	4	8	2021-10-18	0.5	0.5	0.5	0.5	0.5	0.5
1_554	5	14	2021-10-22	0.6	0.6	0.6	0.6	0.6	0.6
1_555	2	5	2021-10-19	0	0	0	0	0	0
1_556	2	3	2021-10-18	0.5	0.5	0.5	0.5	0.5	0.5
1_557	2	1	2021-10-17	0.5	0.5	0.5	0.5	0.5	0.5
1_558	3	3	2021-10-18	0.666667	0.666667	0.666667	0.666667	0.666667	0.666667
1_559	2	1	2021-10-18	0.5	0.5	0.5	0.5	0.5	0.5
1_560	2	1	2021-10-18	0.5	0.5	0.5	0.5	0.5	0.5
1_561	2	6	2021-10-20	0	0	0	0	0	0
1_562	2	7	2021-10-22	0.5	0.5	0.5	0.5	0.5	0.5
1_563	2	3	2021-10-20	0.5	0.5	0.5	0.5	0.5	0.5
1_564	2	2	2021-10-19	0.5	0.5	0.5	0.5	0.5	0.5
1_565	3	1	2021-10-19	0.666667	0.666667	0.666667	0.666667	0.666667	0.666667
1_566	8	10	2021-10-24	0.375	0.375	0.375	0.375	0.375	0.375
1_567	8	9	2021-10-22	0.5	0.5	0.5	0.5	0.5	0.5
1_568	10	53	2021-11-17	0	0	0	0	0	0
1_569	2	1	2021-10-20	0.5	0.5	0.5	0.5	0.5	0.5
1_570	11	28	2021-11-02	0.181818	0.181818	0.181818	0.181818	0.181818	0.181818
1_571	9	15	2021-10-26	0.222222	0.333333	0.333333	0.222222	0.333333	0.333333
1_572	4	10	2021-10-25	0	0	0	0	0	0
1_573	2	3	2021-10-22	0.5	0.5	0.5	0.5	0.5	0.5
1_574	27	55	2021-11-13	0.185185	0.185185	0.185185	0.185185	0.185185	0.185185
1_575	2	3	2021-10-22	0	0	0	0	0	0
1_576	3	1	2021-10-21	0.666667	0.666667	0.666667	0.666667	0.666667	0.666667
1_577	6	8	2021-10-26	0.333333	0.333333	0.333333	0.333333	0.333333	0.333333
1_578	3	14	2021-10-28	0	0	0	0	0	0
1_579	2	6	2021-10-25	0	0	0	0	0	0
1_580	5	14	2021-10-27	0.2	0.2	0.2	0.2	0.2	0.2
1_581	3	3	2021-10-24	0.666667	0.666667	0.666667	0.666667	0.666667	0.666667
1_582	4	5	2021-10-25	0.75	0.75	0.75	0.75	0.75	0.75
1_583	2	2	2021-10-23	0	0	0	0	0	0
1_584	5	7	2021-10-27	0.4	0.4	0.4	0.4	0.4	0.4
1_585	6	15	2021-10-31	0.166667	0.166667	0.166667	0.166667	0.166667	0.166667
1_586	2	1	2021-10-24	0.5	0.5	0.5	0.5	0.5	0.5
1_587	3	10	2021-10-28	0.333333	0.333333	0.333333	0.333333	0.333333	0.333333
1_588	2	6	2021-10-27	0	0	0	0	0	0
1_589	9	16	2021-10-31	0.444444	0.444444	0.444444	0.444444	0.444444	0.555556
1_590	7	37	2021-11-10	0.142857	0.142857	0.142857	0.142857	0.142857	0.142857
1_591	7	7	2021-10-29	0.428571	0.428571	0.428571	0.428571	0.428571	0.428571
1_592	2	11	2021-10-31	0	0	0	0	0	0
1_593	2	1	2021-10-26	0	0	0	0	0	0
1_594	2	3	2021-10-27	0.5	0.5	0.5	0.5	0.5	0.5
1_595	3	26	2021-11-07	0	0	0	0	0	0
1_596	2	3	2021-10-27	0	0	0	0	0	0.5
1_597	2	8	2021-10-30	0.5	0.5	0.5	0.5	0.5	0.5
1_598	2	6	2021-10-29	0.5	0.5	0.5	0.5	0.5	0.5
1_599	6	13	2021-11-02	0.333333	0.333333	0.333333	0.333333	0.333333	0.333333
1_600	3	14	2021-11-04	0	0	0	0	0	0
1_601	2	1	2021-10-28	0	0	0	0	0	0
1_602	2	3	2021-10-29	0	0	0	0	0	0
1_603	2	3	2021-10-29	0	0	0	0	0	0
1_604	3	7	2021-10-30	0	0	0	0	0	0
1_605	3	3	2021-10-29	0.333333	0.333333	0.333333	0.333333	0.333333	0.333333
1_606	2	2	2021-10-29	0	0	0	0	0	0
1_607	2	2	2021-10-29	0	0	0	0	0	0
1_608	2	2	2021-10-29	0	0	0	0	0	0
1_609	2	2	2021-10-29	0	0	0	0	0	0
1_610	2	2	2021-10-29	0	0	0	0	0	0
1_611	2	2	2021-10-29	0	0	0	0	0	0
1_612	2	2	2021-10-29	0	0	0	0	0	0
1_613	2	2	2021-10-29	0	0	0	0	0	0
1_614	2	2	2021-10-29	0	0	0	0	0	0
1_615	66	58	2021-12-01	0.212121	0.212121	0.212121	0.212121	0.242424	0.257576
1_616	6	12	2021-11-03	0.166667	0.166667	0.166667	0.166667	0.166667	0.166667
1_617	2	11	2021-11-05	0.5	0.5	0.5	0.5	0.5	0.5
1_618	34	58	2021-12-02	0.176471	0.176471	0.176471	0.176471	0.176471	0.176471
1_619	5	14	2021-11-06	0	0	0	0	0	0
1_620	10	19	2021-11-11	0.5	0.5	0.5	0.5	0.5	0.5
1_621	8	15	2021-11-05	0.5	0.5	0.5	0.5	0.5	0.5
1_622	2	3	2021-11-04	0.5	0.5	0.5	0.5	0.5	0.5
1_623	2	1	2021-11-03	0.5	0.5	0.5	0.5	0.5	0.5
1_624	2	9	2021-11-07	0	0	0	0	0	0
1_625	2	3	2021-11-04	0.5	0.5	0.5	0.5	0.5	0.5
1_626	36	56	2021-12-12	0.222222	0.222222	0.222222	0.222222	0.222222	0.222222
1_627	8	7	2021-11-05	0.25	0.375	0.5	0.25	0.375	0.5
1_628	3	7	2021-11-07	0.333333	0.333333	0.333333	0.333333	0.333333	0.333333
1_629	2	3	2021-11-04	0	0	0	0	0	0
1_630	2	1	2021-11-03	0.5	0.5	0.5	0.5	0.5	0.5
1_631	2	7	2021-11-07	0	0	0	0	0	0
1_632	2	7	2021-11-07	0.5	0.5	0.5	0.5	0.5	0.5
1_633	6	15	2021-11-11	0.333333	0.333333	0.333333	0.333333	0.333333	0.333333
1_634	4	7	2021-11-08	0	0	0	0	0	0
1_635	8	5	2021-11-08	0.5	0.5	0.5	0.625	0.625	0.625
1_636	2	13	2021-11-11	0	0	0	0	0	0
1_637	2	1	2021-11-05	0	0	0	0	0	0
1_638	18	34	2021-11-21	0.222222	0.222222	0.222222	0.222222	0.222222	0.222222
1_639	11	34	2021-11-26	0.363636	0.363636	0.363636	0.363636	0.363636	0.363636
1_640	3	6	2021-11-06	0.333333	0.333333	0.333333	0.333333	0.333333	0.333333
1_641	2	14	2021-11-11	0	0	0	0	0	0
1_642	2	13	2021-11-11	0	0	0	0	0	0
1_643	5	20	2021-11-13	0	0	0	0	0	0
1_644	2	5	2021-11-07	0	0	0	0	0	0
1_645	2	5	2021-11-07	0.5	0.5	0.5	0.5	0.5	0.5
1_646	3	18	2021-11-15	0.333333	0.333333	0.333333	0.333333	0.333333	0.333333
1_647	3	1	2021-11-07	0.333333	0.333333	0.333333	0.333333	0.333333	0.333333
1_648	3	3	2021-11-08	0.333333	0.666667	0.666667	0.333333	0.666667	0.666667
1_649	3	16	2021-11-16	0	0	0	0	0	0
1_650	2	12	2021-11-12	0	0	0	0	0	0
1_651	2	1	2021-11-07	0	0	0	0	0	0
1_652	3	2	2021-11-08	0.666667	0.666667	0.666667	0.666667	0.666667	0.666667
1_653	3	13	2021-11-15	0	0	0	0	0	0
1_654	7	23	2021-11-21	0	0	0	0	0	0
1_655	5	9	2021-11-11	0.2	0.2	0.2	0.2	0.2	0.2
1_656	2	1	2021-11-09	0.5	0.5	0.5	0.5	0.5	0.5
1_657	8	22	2021-11-22	0.25	0.25	0.25	0.25	0.25	0.25
1_658	2	1	2021-11-09	0	0	0	0	0	0
1_659	15	43	2021-11-30	0.2	0.266667	0.266667	0.2	0.333333	0.333333
1_660	2	1	2021-11-09	0.5	0.5	0.5	0.5	0.5	0.5
1_661	3	8	2021-11-12	0.333333	0.333333	0.333333	0.333333	0.333333	0.333333
1_662	9	24	2021-11-18	0.222222	0.222222	0.222222	0.222222	0.222222	0.222222
1_663	2	10	2021-11-13	0.5	0.5	0.5	0.5	0.5	0.5
1_664	3	1	2021-11-09	0.666667	0.666667	0.666667	0.666667	0.666667	0.666667
1_665	2	8	2021-11-13	0	0	0	0	0	0
1_666	2	2	2021-11-10	0	0	0	0	0	0
1_667	6	8	2021-11-12	0	0	0	0	0	0
1_668	3	4	2021-11-12	0.333333	0.333333	0.333333	0.333333	0.333333	0.333333
1_669	8	23	2021-11-19	0.125	0.125	0.125	0.125	0.125	0.125
1_670	6	7	2021-11-12	0.166667	0.166667	0.166667	0.166667	0.166667	0.166667
1_671	2	4	2021-11-11	0	0	0	0	0	0
1_672	3	8	2021-11-13	0	0	0	0	0	0
1_673	2	5	2021-11-12	0.5	0.5	0.5	0.5	0.5	0.5
1_674	2	3	2021-11-12	0.5	0.5	0.5	0.5	0.5	0.5
1_675	2	1	2021-11-11	0	0	0	0	0	0
1_676	2	1	2021-11-11	0.5	0.5	0.5	0.5	0.5	0.5
1_677	4	23	2021-11-23	0	0	0	0	0	0
1_678	3	6	2021-11-12	0.333333	0.333333	0.333333	0.333333	0.333333	0.333333
1_679	2	3	2021-11-12	0	0	0	0	0	0
1_680	2	8	2021-11-14	0	0	0	0	0	0
1_681	3	1	2021-11-13	0	0	0	0	0	0
1_682	2	1	2021-11-13	0	0	0	0	0	0
1_683	7	20	2021-11-25	0	0	0	0	0	0
1_684	2	4	2021-11-17	0	0	0	0	0	0
1_685	4	3	2021-11-17	0.25	0.25	0.25	0.25	0.25	0.25
1_686	8	12	2021-11-19	0.25	0.25	0.25	0.25	0.25	0.25
1_687	5	20	2021-11-22	0.6	0.6	0.6	0.6	0.6	0.6
1_688	13	36	2021-12-12	0.230769	0.230769	0.230769	0.230769	0.230769	0.230769
1_689	6	17	2021-11-21	0	0	0	0	0	0
1_690	3	18	2021-11-25	0	0	0	0	0	0
1_691	3	5	2021-11-17	0	0	0	0	0	0
1_692	2	5	2021-11-18	0	0	0	0	0	0
1_693	2	5	2021-11-18	0	0	0	0	0	0
1_694	3	7	2021-11-19	0	0	0	0	0	0
1_695	5	23	2021-11-27	0.2	0.2	0.2	0.2	0.2	0.2
1_696	6	20	2021-11-20	0.5	0.5	0.5	0.5	0.5	0.5
1_697	3	15	2021-11-25	0	0	0	0	0	0
1_698	2	1	2021-11-16	0	0	0	0	0	0
1_699	3	15	2021-11-26	0.333333	0.333333	0.333333	0.333333	0.333333	0.333333
1_700	3	3	2021-11-19	0.333333	0.333333	0.333333	0.333333	0.333333	0.333333
1_701	7	21	2021-11-27	0.428571	0.428571	0.428571	0.428571	0.428571	0.428571
1_702	2	1	2021-11-18	0.5	0.5	0.5	0.5	0.5	0.5
1_703	6	17	2021-11-22	0	0	0	0	0	0
1_704	3	6	2021-11-19	0.333333	0.333333	0.333333	0.333333	0.333333	0.333333
1_705	2	1	2021-11-18	0.5	0.5	0.5	0.5	0.5	0.5
1_706	3	6	2021-11-20	0.333333	0.333333	0.333333	0.333333	0.333333	0.333333
1_707	5	17	2021-11-27	0	0	0	0	0	0
1_708	3	6	2021-11-21	0.666667	0.666667	0.666667	0.666667	0.666667	0.666667
1_709	3	2	2021-11-18	0	0	0	0	0	0
1_710	3	16	2021-11-24	0	0	0	0	0	0
1_711	8	20	2021-12-02	0.25	0.25	0.25	0.25	0.375	0.375
1_712	6	30	2021-12-01	0.166667	0.166667	0.166667	0.166667	0.166667	0.166667
1_713	10	33	2021-12-08	0.5	0.5	0.5	0.5	0.6	0.6
1_714	7	20	2021-11-29	0	0	0	0	0	0
1_715	3	10	2021-11-22	0	0	0	0	0	0
1_716	5	25	2021-12-02	0.2	0.2	0.2	0.2	0.2	0.2
1_717	5	15	2021-11-28	0.2	0.2	0.2	0.2	0.2	0.2
1_718	5	11	2021-11-24	0.6	0.6	0.6	0.6	0.6	0.6
1_719	4	11	2021-11-23	0.25	0.25	0.25	0.25	0.5	0.5
1_720	4	1	2021-11-20	0.25	0.25	0.25	0.25	0.25	0.25
1_721	2	11	2021-11-25	0.5	0.5	0.5	0.5	0.5	0.5
1_722	2	1	2021-11-20	0	0	0	0	0	0
1_723	19	35	2021-12-06	0.315789	0.315789	0.315789	0.315789	0.315789	0.421053
1_724	2	11	2021-11-25	0	0	0	0	0	0
1_725	5	26	2021-12-05	0	0	0	0	0	0
1_726	2	1	2021-11-20	0.5	0.5	0.5	0.5	0.5	0.5
1_727	23	30	2021-02-19	0.26087	0.26087	0.26087	0.26087	0.26087	0.304348
1_728	2	8	2021-11-24	0.5	0.5	0.5	0.5	0.5	0.5
1_729	13	30	2021-02-17	0.153846	0.153846	0.153846	0.153846	0.230769	0.230769
1_730	5	12	2021-11-26	0.2	0.2	0.2	0.2	0.2	0.2
1_731	2	7	2021-11-24	0.5	0.5	0.5	0.5	0.5	0.5
1_732	10	38	2021-12-10	0.2	0.2	0.2	0.2	0.2	0.2
1_733	5	10	2021-11-26	0.2	0.2	0.2	0.2	0.2	0.2
1_734	4	26	2021-12-07	0.25	0.25	0.25	0.25	0.25	0.25
1_735	2	1	2021-11-22	0.5	0.5	0.5	0.5	0.5	0.5
1_736	38	34	2021-12-10	0.236842	0.236842	0.236842	0.236842	0.236842	0.236842
1_737	6	9	2021-11-25	0.333333	0.333333	0.333333	0.333333	0.333333	0.333333
1_738	4	9	2021-11-26	0	0	0	0	0	0
1_739	6	15	2021-12-01	0.333333	0.333333	0.333333	0.333333	0.333333	0.333333
1_740	11	16	2021-12-05	0.272727	0.272727	0.272727	0.272727	0.272727	0.272727
1_741	9	26	2021-12-04	0.222222	0.222222	0.222222	0.222222	0.222222	0.222222
1_742	4	15	2021-11-28	0	0	0	0	0	0
1_743	6	11	2021-11-30	0.5	0.5	0.5	0.5	0.5	0.5
1_744	30	25	2021-02-12	0.533333	0.533333	0.533333	0.533333	0.533333	0.533333
1_745	2	15	2021-12-01	0	0	0	0	0	0
1_746	5	8	2021-11-28	0	0	0	0	0	0
1_747	11	27	2021-12-11	0.181818	0.181818	0.181818	0.181818	0.181818	0.181818
1_748	3	16	2021-02-13	0	0	0	0	0	0
1_749	5	28	2021-02-17	0.4	0.4	0.4	0.4	0.4	0.4
1_750	133	36	2021-12-22	0.165414	0.165414	0.165414	0.165414	0.172932	0.172932
1_751	2	8	2021-11-29	0	0	0	0	0	0
1_752	7	21	2021-12-06	0.142857	0.142857	0.142857	0.142857	0.142857	0.142857
1_753	4	6	2021-11-29	0.5	0.5	0.5	0.5	0.5	0.5
1_754	25	32	2021-12-12	0.24	0.28	0.28	0.24	0.28	0.28
1_755	18	16	2021-12-03	0.333333	0.333333	0.333333	0.333333	0.333333	0.333333
1_756	16	29	2021-12-13	0.1875	0.1875	0.1875	0.1875	0.1875	0.1875
1_757	4	11	2021-11-30	0	0	0	0	0	0
1_758	2	2	2021-11-27	0	0	0	0	0	0
1_759	5	12	2021-12-03	0.6	0.6	0.6	0.6	0.6	0.6
1_760	2	2	2021-11-27	0.5	0.5	0.5	0.5	0.5	0.5
1_761	5	3	2021-11-29	0.2	0.2	0.2	0.2	0.2	0.2
1_762	8	16	2021-12-03	0.375	0.375	0.375	0.375	0.375	0.375
1_763	2	5	2021-11-30	0	0	0	0	0	0
1_764	3	1	2021-11-28	0.333333	0.333333	0.333333	0.333333	0.333333	0.333333
1_765	5	9	2021-12-03	0.4	0.4	0.4	0.4	0.4	0.4
1_766	5	3	2021-11-30	0.4	0.4	0.4	0.4	0.4	0.4
1_767	4	7	2021-12-02	0.5	0.5	0.5	0.5	0.5	0.5
1_768	4	16	2021-12-06	0	0	0	0	0	0
1_769	6	9	2021-12-05	0.333333	0.333333	0.333333	0.333333	0.5	0.5
1_770	2	4	2021-12-01	0.5	0.5	0.5	0.5	0.5	0.5
1_771	7	22	2021-12-10	0.428571	0.428571	0.428571	0.428571	0.428571	0.428571
1_772	6	23	2021-12-10	0.5	0.5	0.5	0.5	0.5	0.5
1_773	2	1	2021-11-30	0	0	0	0	0	0
1_774	2	1	2021-11-30	0.5	0.5	0.5	0.5	0.5	0.5
1_775	2	4	2021-12-01	0	0	0	0	0	0
1_776	2	1	2021-11-30	0.5	0.5	0.5	0.5	0.5	0.5
1_777	4	9	2021-12-02	0.25	0.25	0.25	0.25	0.25	0.25
1_778	7	22	2021-12-13	0.285714	0.285714	0.285714	0.285714	0.285714	0.285714
1_779	2	4	2021-12-01	0	0	0	0	0	0
1_780	3	16	2021-12-07	0	0	0	0	0	0
1_781	9	22	2021-12-14	0.222222	0.222222	0.222222	0.222222	0.222222	0.222222
1_782	3	9	2021-12-03	0	0	0	0	0	0
1_783	2	4	2021-12-01	0	0	0	0	0	0
1_784	2	8	2021-12-03	0	0	0	0	0	0
1_785	33	30	2021-12-13	0.212121	0.242424	0.242424	0.212121	0.242424	0.242424
1_786	3	5	2021-12-01	0.333333	0.333333	0.333333	0.333333	0.333333	0.333333
1_787	2	4	2021-12-01	0.5	0.5	0.5	0.5	0.5	0.5
1_788	3	4	2021-12-01	0.333333	0.333333	0.333333	0.333333	0.333333	0.333333
1_789	2	2	2021-11-30	0	0	0	0	0	0
1_790	2	1	2021-12-01	0.5	0.5	0.5	0.5	0.5	0.5
1_791	3	1	2021-12-01	0.333333	0.333333	0.333333	0.333333	0.333333	0.333333
1_792	2	1	2021-12-01	0.5	0.5	0.5	0.5	0.5	0.5
1_793	2	8	2021-12-04	0	0	0	0	0	0
1_794	3	1	2021-12-01	0.666667	0.666667	0.666667	0.666667	0.666667	0.666667
1_795	6	15	2021-12-06	0	0	0	0	0	0
1_796	7	14	2021-02-13	0.142857	0.285714	0.285714	0.142857	0.571429	0.571429
1_797	2	1	2021-12-01	0.5	0.5	0.5	0.5	0.5	0.5
1_798	2	4	2021-02-09	0	0	0	0	0	0
1_799	2	1	2021-12-01	0.5	0.5	0.5	0.5	0.5	0.5
1_800	2	8	2021-12-04	0	0	0	0	0	0
1_801	2	1	2021-12-01	0.5	0.5	0.5	0.5	0.5	0.5
1_802	3	19	2021-12-11	0.333333	0.333333	0.333333	0.333333	0.333333	0.333333
1_803	3	4	2021-12-03	0	0	0	0	0	0
1_804	2	7	2021-12-05	0	0	0	0	0	0
1_805	2	2	2021-02-08	0.5	0.5	0.5	0.5	0.5	0.5
1_806	2	1	2021-02-09	0.5	0.5	0.5	0.5	0.5	0.5
1_807	4	7	2021-12-06	0.5	0.5	0.5	0.5	0.5	0.5
1_808	7	22	2021-12-13	0.428571	0.428571	0.428571	0.428571	0.428571	0.428571
1_809	6	11	2021-02-12	0.166667	0.166667	0.166667	0.166667	0.166667	0.166667
1_810	3	4	2021-02-10	0	0	0	0	0	0
1_811	2	3	2021-12-04	0.5	0.5	0.5	0.5	0.5	0.5
1_812	3	4	2021-12-05	0.333333	0.333333	0.333333	0.333333	0.333333	0.333333
1_813	4	6	2021-12-05	0.25	0.25	0.25	0.25	0.25	0.25
1_814	2	3	2021-12-04	0.5	0.5	0.5	0.5	0.5	0.5
1_815	2	13	2021-12-09	0	0	0	0	0	0
1_816	4	14	2021-12-07	0.25	0.25	0.25	0.25	0.25	0.25
1_817	4	23	2021-12-12	0	0	0	0	0	0
1_818	6	16	2021-02-17	0	0	0	0	0	0
1_819	4	8	2021-12-06	0.5	0.5	0.5	0.5	0.5	0.5
1_820	3	9	2021-12-06	0	0	0	0	0	0
1_821	2	1	2021-12-03	0.5	0.5	0.5	0.5	0.5	0.5
1_822	2	4	2021-02-11	0.5	0.5	0.5	0.5	0.5	0.5
1_823	2	2	2021-12-04	0	0	0	0	0	0
1_824	6	16	2021-02-18	0.333333	0.333333	0.333333	0.333333	0.333333	0.333333
1_825	2	10	2021-12-09	0.5	0.5	0.5	0.5	0.5	0.5
1_826	3	4	2021-12-06	0	0	0	0	0	0
1_827	2	1	2021-12-05	0.5	0.5	0.5	0.5	0.5	0.5
1_828	3	1	2021-12-05	0.333333	0.333333	0.333333	0.333333	0.333333	0.333333
1_829	2	4	2021-12-06	0	0	0	0	0	0
1_830	2	3	2021-12-06	0.5	0.5	0.5	0.5	0.5	0.5
1_831	3	1	2021-12-05	0.666667	0.666667	0.666667	0.666667	0.666667	0.666667
1_832	6	14	2021-12-13	0.5	0.5	0.5	0.5	0.5	0.5
1_833	5	12	2021-02-18	0.6	0.6	0.6	0.6	0.6	0.6
1_834	5	10	2021-12-10	0	0	0	0	0	0
1_835	2	3	2021-12-07	0.5	0.5	0.5	0.5	0.5	0.5
1_836	2	1	2021-02-11	0.5	0.5	0.5	0.5	0.5	0.5
1_837	7	17	2021-02-15	0.285714	0.285714	0.285714	0.285714	0.285714	0.285714
1_838	2	10	2021-12-11	0	0	0	0	0	0
1_839	2	1	2021-12-07	0.5	0.5	0.5	0.5	0.5	0.5
1_840	2	1	2021-12-07	0.5	0.5	0.5	0.5	0.5	0.5
1_841	4	12	2021-12-11	0.5	0.5	0.5	0.5	0.5	0.5
1_842	4	11	2021-12-11	0.25	0.25	0.25	0.25	0.25	0.25
1_843	4	12	2021-12-10	0	0	0	0	0	0
1_844	6	13	2021-12-13	0.166667	0.166667	0.166667	0.166667	0.166667	0.166667
1_845	2	2	2021-12-07	0	0	0	0	0	0
1_846	2	5	2021-12-09	0	0	0	0	0	0
1_847	4	12	2021-12-14	0.25	0.25	0.25	0.25	0.25	0.25
1_848	2	4	2021-12-09	0	0	0	0	0	0
1_849	2	10	2021-02-16	0	0	0	0	0	0
1_850	2	1	2021-12-08	0.5	0.5	0.5	0.5	0.5	0.5
1_851	2	2	2021-02-12	0	0	0	0	0	0
1_852	5	24	2021-12-18	0.2	0.2	0.2	0.2	0.2	0.2
1_853	4	14	2021-02-19	0.25	0.25	0.25	0.25	0.25	0.25
1_854	2	11	2021-12-13	0	0	0	0	0	0
1_855	5	17	2021-02-18	0.2	0.2	0.2	0.2	0.2	0.4
1_856	2	1	2021-12-08	0	0	0	0	0	0
1_857	2	12	2021-12-13	0	0	0	0	0	0
1_858	8	9	2021-12-10	0.625	0.625	0.625	0.625	0.625	0.625
1_859	2	6	2021-02-14	0.5	0.5	0.5	0.5	0.5	0.5
1_860	2	7	2021-12-11	0.5	0.5	0.5	0.5	0.5	0.5
1_861	2	1	2021-02-13	0.5	0.5	0.5	0.5	0.5	0.5
1_862	2	1	2021-02-13	0.5	0.5	0.5	0.5	0.5	0.5
1_863	2	5	2021-02-15	0	0	0	0	0	0
1_864	4	8	2021-12-14	0	0	0	0	0	0
1_865	4	6	2021-02-16	0.5	0.5	0.5	0.5	0.5	0.5
1_866	3	11	2021-12-17	0.666667	0.666667	0.666667	0.666667	0.666667	0.666667
1_867	5	11	2021-12-16	0.2	0.2	0.2	0.2	0.2	0.2
1_868	5	7	2021-12-15	0.2	0.2	0.2	0.2	0.2	0.2
1_869	6	9	2021-12-16	0.5	0.5	0.5	0.5	0.5	0.5
1_870	3	8	2021-12-14	0	0	0	0	0	0
1_871	4	21	2021-12-22	0.5	0.5	0.5	0.5	0.5	0.5
1_872	3	9	2021-12-13	0.333333	0.333333	0.333333	0.333333	0.333333	0.333333
1_873	3	6	2021-12-13	0.333333	0.333333	0.333333	0.333333	0.333333	0.333333
1_874	2	9	2021-12-15	0	0	0	0	0	0
1_875	2	7	2021-12-15	0	0	0	0	0	0
1_876	2	11	2021-02-20	0.5	0.5	0.5	0.5	0.5	0.5
1_877	6	4	2021-12-14	0.333333	0.5	0.5	0.333333	0.5	0.5
1_878	2	9	2021-12-17	0	0	0	0	0	0
1_879	2	4	2021-12-14	0.5	0.5	0.5	0.5	0.5	0.5
1_880	3	3	2021-12-14	0	0	0	0	0	0
1_881	6	12	2021-12-18	0	0	0	0	0	0
1_882	2	6	2021-12-16	0.5	0.5	0.5	0.5	0.5	0.5
1_883	4	15	2021-12-18	0.5	0.5	0.5	0.5	0.5	0.5
1_884	2	1	2021-12-14	0.5	0.5	0.5	0.5	0.5	0.5
1_885	7	15	2021-12-17	0.142857	0.142857	0.142857	0.142857	0.142857	0.142857
1_886	3	1	2021-12-14	0.666667	0.666667	0.666667	0.666667	0.666667	0.666667
1_887	7	8	2021-12-18	0.285714	0.285714	0.285714	0.285714	0.428571	0.428571
1_888	2	7	2021-12-18	0.5	0.5	0.5	0.5	0.5	0.5
1_889	3	4	2021-12-17	0.666667	0.666667	0.666667	0.666667	0.666667	0.666667
1_890	2	5	2021-12-17	0	0	0	0	0	0
1_891	2	3	2021-12-16	0.5	0.5	0.5	0.5	0.5	0.5
1_892	2	10	2021-02-20	0	0	0	0	0	0
1_893	6	21	2021-02-23	0.666667	0.833333	0.833333	0.666667	0.833333	0.833333
1_894	5	12	2021-02-22	0.2	0.2	0.2	0.2	0.2	0.2
1_895	2	1	2021-12-18	0.5	0.5	0.5	0.5	0.5	0.5
1_896	3	13	2021-12-21	0.666667	0.666667	0.666667	0.666667	0.666667	0.666667
1_897	8	15	2021-12-23	0.125	0.125	0.125	0.125	0.125	0.125
1_898	3	14	2021-12-24	0	0	0	0	0	0
1_899	2	1	2021-12-16	0.5	0.5	0.5	0.5	0.5	0.5
1_900	13	28	2021-02-28	0.307692	0.307692	0.307692	0.307692	0.307692	0.307692
1_901	2	1	2021-02-17	0	0	0	0	0	0
1_902	3	5	2021-12-19	0	0	0	0	0	0
1_903	2	6	2021-12-19	0	0	0	0	0	0
1_904	8	9	2021-12-20	0.375	0.375	0.375	0.375	0.375	0.375
1_905	10	12	2021-02-21	0.6	0.6	0.6	0.6	0.6	0.6
1_906	3	2	2021-12-17	0.666667	0.666667	0.666667	0.666667	0.666667	0.666667
1_907	2	5	2021-12-19	0.5	0.5	0.5	0.5	0.5	0.5
1_908	4	9	2021-02-21	0.25	0.25	0.25	0.25	0.25	0.25
1_909	4	11	2021-12-23	0.25	0.25	0.25	0.25	0.25	0.25
1_910	4	4	2021-12-19	0.25	0.25	0.25	0.25	0.25	0.25
1_911	2	3	2021-12-19	0	0	0	0	0	0
1_912	2	2	2021-12-18	0	0	0	0	0	0
1_913	4	11	2021-12-25	0.5	0.5	0.5	0.5	0.5	0.5
1_914	2	3	2021-02-18	0	0	0	0	0	0
1_915	2	6	2021-12-20	0	0	0	0	0	0
1_916	2	5	2021-12-20	0	0	0	0	0	0
1_917	4	4	2021-12-19	0.5	0.5	0.5	0.5	0.5	0.5
1_918	13	13	2021-12-24	0	0	0	0	0	0
1_919	3	5	2021-02-19	0	0	0	0	0	0
1_920	2	2	2021-12-19	0	0	0	0	0	0
1_921	9	6	2021-12-20	0.555556	0.555556	0.555556	0.555556	0.555556	0.555556
1_922	3	3	2021-12-20	0.333333	0.333333	0.333333	0.333333	0.333333	0.333333
1_923	2	3	2021-12-20	0.5	0.5	0.5	0.5	0.5	0.5
1_924	11	10	2021-12-21	0.0909091	0.0909091	0.0909091	0.0909091	0.0909091	0.0909091
1_925	4	1	2021-12-19	0.75	0.75	0.75	0.75	0.75	0.75
1_926	4	1	2021-02-18	0.75	0.75	0.75	0.75	0.75	0.75
1_927	7	13	2021-02-24	0.571429	0.714286	0.714286	0.571429	0.714286	0.714286
1_928	3	8	2021-12-24	0	0	0	0	0	0
1_929	2	1	2021-02-18	0	0	0	0	0	0
1_930	3	10	2021-12-25	0.333333	0.333333	0.333333	0.333333	0.333333	0.333333
1_931	2	1	2021-12-21	0.5	0.5	0.5	0.5	0.5	0.5
1_932	5	13	2021-02-21	0	0	0	0	0	0
1_933	2	3	2021-12-22	0.5	0.5	0.5	0.5	0.5	0.5
1_934	3	1	2021-12-21	0.666667	0.666667	0.666667	0.666667	0.666667	0.666667
1_935	2	1	2021-12-22	0	0	0	0	0	0
1_936	3	1	2021-12-23	0.333333	0.333333	0.333333	0.333333	0.333333	0.333333
1_937	4	2	2021-02-19	0.25	0.25	0.25	0.25	0.25	0.25
1_938	3	12	2021-02-24	0	0	0	0	0	0
1_939	3	6	2021-12-26	0.333333	0.333333	0.333333	0.333333	0.333333	0.333333
1_940	2	1	2021-12-25	0.5	0.5	0.5	0.5	0.5	0.5
1_941	3	4	2021-12-27	0.333333	0.333333	0.333333	0.333333	0.333333	0.333333
1_942	2	1	2021-12-25	0.5	0.5	0.5	0.5	0.5	0.5
1_943	5	1	2021-12-25	0.8	0.8	0.8	0.8	0.8	0.8
1_944	2	1	2021-12-25	0.5	0.5	0.5	0.5	0.5	0.5
1_945	9	7	2021-02-22	0.333333	0.333333	0.333333	0.333333	0.333333	0.333333
1_946	2	6	2021-12-27	0	0	0	0	0	0
1_947	4	2	2021-02-20	0.5	0.5	0.5	0.5	0.5	0.5
1_948	11	39	2021-03-12	0.181818	0.181818	0.181818	0.181818	0.181818	0.181818
1_949	2	1	2021-12-28	0.5	0.5	0.5	0.5	0.5	0.5
1_950	2	1	2021-12-28	0.5	0.5	0.5	0.5	0.5	0.5
1_951	2	1	2021-12-28	0	0	0	0	0	0
1_952	16	39	2021-03-11	0.0625	0.0625	0.0625	0.0625	0.0625	0.0625
1_953	2	1	2021-12-28	0.5	0.5	0.5	0.5	0.5	0.5
1_954	2	1	2021-02-20	0.5	0.5	0.5	0.5	0.5	0.5
1_955	4	1	2021-12-30	0.75	0.75	0.75	0.75	0.75	0.75
1_956	2	2	2021-12-30	0	0	0	0	0	0
1_957	6	16	2021-03-05	0.666667	0.666667	0.666667	0.666667	0.666667	0.666667
1_958	4	3	2021-02-24	0.5	0.5	0.5	0.5	0.5	0.5
1_959	2	1	2021-02-24	0.5	0.5	0.5	0.5	0.5	0.5
1_960	3	6	2021-02-26	0.333333	0.333333	0.333333	0.333333	0.333333	0.333333
1_961	3	15	2021-03-03	0	0	0	0	0	0
1_962	4	8	2021-02-28	0.25	0.25	0.25	0.25	0.25	0.25
1_963	2	8	2021-02-28	0	0	0	0	0	0
1_964	2	4	2021-02-26	0.5	0.5	0.5	0.5	0.5	0.5
1_965	2	5	2021-03-02	0.5	0.5	0.5	0.5	0.5	0.5
1_966	2	4	2021-03-01	0	0	0	0	0	0
1_967	3	12	2021-03-05	0	0	0	0	0	0
1_968	4	10	2021-03-03	0.5	0.5	0.5	0.5	0.5	0.5
1_969	2	1	2021-03-02	0	0	0	0	0	0
1_970	2	1	2021-03-03	0.5	0.5	0.5	0.5	0.5	0.5
1_971	2	9	2021-03-07	0	0	0	0	0	0
1_972	6	21	2021-03-10	0.333333	0.333333	0.333333	0.333333	0.5	0.5
1_973	2	7	2021-03-07	0.5	0.5	0.5	0.5	0.5	0.5
1_974	2	3	2021-03-10	0	0	0	0	0	0
1_975	4	7	2021-03-15	0.5	0.5	0.5	0.5	0.5	0.5
1_976	2	10	2021-03-20	0	0	0	0	0	0
1_977	2	13	2021-03-22	0	0	0	0	0	0
1_978	13	12	2021-03-20	0.461538	0.461538	0.461538	0.461538	0.538462	0.538462
1_979	19	30	2021-03-27	0.473684	0.473684	0.473684	0.473684	0.473684	0.473684
1_980	3	9	2021-03-21	0	0	0	0	0	0
1_981	3	11	2021-03-23	0	0	0	0	0	0
1_982	2	2	2021-03-18	0	0	0	0	0	0
1_983	2	1	2021-03-18	0.5	0.5	0.5	0.5	0.5	0.5
1_984	10	21	2021-03-26	0.2	0.2	0.2	0.2	0.2	0.2
1_985	2	1	2021-03-19	0.5	0.5	0.5	0.5	0.5	0.5
1_986	3	12	2021-03-24	0	0.333333	0.333333	0	0.333333	0.333333
1_987	2	14	2021-03-26	0	0	0	0	0	0
1_988	2	5	2021-03-22	0	0	0	0	0	0
1_989	3	6	2021-03-25	0	0	0	0	0	0
1_990	2	2	2021-03-23	0	0	0	0	0	0
1_991	3	10	2021-03-26	0.333333	0.333333	0.333333	0.333333	0.333333	0.333333
1_992	2	6	2021-03-25	0.5	0.5	0.5	0.5	0.5	0.5
1_993	3	1	2021-03-23	0.333333	0.333333	0.333333	0.333333	0.333333	0.333333
1_994	7	15	2021-04-01	0.428571	0.428571	0.428571	0.428571	0.428571	0.428571
1_995	2	2	2021-03-24	0	0	0	0	0	0
1_996	2	1	2021-03-24	0.5	0.5	0.5	0.5	0.5	0.5
1_997	10	24	2021-04-03	0.2	0.2	0.2	0.2	0.3	0.3
1_998	3	13	2021-03-31	0	0	0	0	0	0
1_999	5	9	2021-03-30	0.6	0.6	0.6	0.6	0.6	0.6
1_1000	3	13	2021-03-30	0.333333	0.333333	0.333333	0.333333	0.333333	0.333333
1_1001	4	1	2021-03-25	0.75	0.75	0.75	0.75	0.75	0.75
1_1002	2	4	2021-03-26	0	0	0	0	0	0
1_1003	2	6	2021-03-27	0.5	0.5	0.5	0.5	0.5	0.5
1_1004	2	3	2021-03-26	0.5	0.5	0.5	0.5	0.5	0.5
1_1005	3	12	2021-03-31	0	0	0	0	0	0
1_1006	2	1	2021-03-27	0.5	0.5	0.5	0.5	0.5	0.5
1_1007	2	1	2021-03-28	0.5	0.5	0.5	0.5	0.5	0.5
1_1008	2	2	2021-03-28	0.5	0.5	0.5	0.5	0.5	0.5
1_1009	3	6	2021-03-30	0.333333	0.333333	0.333333	0.333333	0.333333	0.333333
1_1010	3	8	2021-03-31	0.333333	0.333333	0.333333	0.333333	0.333333	0.333333
1_1011	9	23	2021-04-13	0.111111	0.111111	0.111111	0.111111	0.111111	0.111111
1_1012	2	1	2021-03-30	0	0	0	0	0	0
1_1013	5	19	2021-04-09	0.2	0.2	0.2	0.2	0.2	0.2
1_1014	3	15	2021-04-08	0	0	0	0	0	0
1_1015	4	18	2021-04-10	0	0	0	0	0	0
1_1016	4	16	2021-04-07	0.25	0.25	0.25	0.25	0.25	0.25
1_1017	2	3	2021-04-02	0	0	0	0	0	0
1_1018	2	2	2021-04-05	0	0	0	0	0	0
1_1019	3	6	2021-04-10	0.666667	0.666667	0.666667	0.666667	0.666667	0.666667
1_1020	2	6	2021-04-11	0.5	0.5	0.5	0.5	0.5	0.5
1_1021	3	8	2021-04-13	0	0	0	0	0	0
1_1022	4	6	2021-04-12	0.25	0.25	0.25	0.25	0.25	0.25
1_1023	2	3	2021-04-12	0.5	0.5	0.5	0.5	0.5	0.5
1_1024	2	2	2021-04-12	0	0	0	0	0	0
1_1025	2	4	2021-04-14	0	0	0	0	0	0
1_1026	5	4	2021-04-14	0.4	0.4	0.4	0.4	0.4	0.4
1_1027	2	2	2021-04-13	0	0	0	0	0	0
1_1028	2	1	2021-04-13	0	0	0	0	0	0
1_1029	2	4	2021-04-14	0.5	0.5	0.5	0.5	0.5	0.5
1_1030	3	3	2021-04-14	0.333333	0.333333	0.333333	0.333333	0.333333	0.333333
1_1031	2	4	2021-04-14	0	0	0	0	0	0
1_1032	2	1	2021-04-13	0.5	0.5	0.5	0.5	0.5	0.5
1_1033	2	3	2021-04-14	0.5	0.5	0.5	0.5	0.5	0.5
1_1034	2	1	2021-04-14	0	0	0	0	0	0
1_1035	4	7	2021-04-17	0.5	0.5	0.5	0.5	0.5	0.5
1_1036	3	3	2021-04-15	0.666667	0.666667	0.666667	0.666667	0.666667	0.666667
1_1037	2	7	2021-04-17	0	0	0	0	0	0
1_1038	2	1	2021-04-14	0.5	0.5	0.5	0.5	0.5	0.5
1_1039	2	3	2021-04-16	0	0	0	0	0	0
1_1040	2	1	2021-04-15	0.5	0.5	0.5	0.5	0.5	0.5
1_1041	2	1	2021-04-16	0.5	0.5	0.5	0.5	0.5	0.5
1_1042	4	1	2021-04-16	0.75	0.75	0.75	0.75	0.75	0.75
1_1043	2	1	2021-04-17	0.5	0.5	0.5	0.5	0.5	0.5
1_1044	2	1	2021-04-17	0.5	0.5	0.5	0.5	0.5	0.5
1_1045	4	1	April	0.75	0.75	0.75	0.75	0.75	0.75
1_1046	2	1	April	0.5	0.5	0.5	0.5	0.5	0.5
1_1047	2	1	April	0.5	0.5	0.5	0.5	0.5	0.5

### Sheet: Suppl. Table 7
Outbreak ID	Category	N (Cases)	Sequencing-informed QC				Linked community cases, routine health authority data ("Forward contact tracing" ∪ "backward contact tracing" ∪ "sameAddress")			Forward contact tracing records (Raw number of forward contact tracing records attached to outbreak cases)	Forward contact tracing (linked community cases)			Backward contact tracing (linked community cases)					"sameAddress"-type links (linked community cases)			Identified outbreak links	Genetically identical community cases		Additional linked cases identified in non-structured contact tracing data (manual analysis)			Additional linked cases identified through manual analyses (not present in any structured or non-structured contact tracing data; may include cases that should have been part of outbreak)			Missing outbreak cases (manual analysis, sequencing-confirmed)									Missing outbreak cases with indirect genetic evidence (manual analysis, outbreak has ≥ 1 sequenced case)	Additional missing outbreak cases (manual analysis, unambiguous assignment)	Linked community cases after manual review with genetic support		Erroneously assigned cases only identified through manual review		Date of earliest case (month of 2021)	External genetic links inverstigated	Non-structured links investigated	Pangolin lineage of sequenced outbreak cases
			Outbreak with ≥ 2 sequenced cases	Outbreak genetically homogeneous ("clonal")	Number of sequenced cases	Erroneously assigned cases	N (Total)	N (Sequencing-based assessment possible)	N (Sequencing-confirmed)		N (Total)	N (Sequencing-based assessment possible)	N (Sequencing-confirmed)	N (Total)	N (Community case "infected by" outbreak case)	N (Outbreak case "infected by" community case)	N (Sequencing-based assessment possible)	N (Sequencing-confirmed)	N (Total)	N (Sequencing-based assessment possible)	N (Sequencing-confirmed)		N (Total)	N (Not linked to outbreak via routine health authority data)	N (Total)	N (Sequencing-based assessment possible)	N (Sequencing-confirmed)	N (Sequencing-confirmed and epidemiologically linked)	N (Indirect sequencing-based evidence and epidemiologically linked)	N (Otherwise linked)	N (Total)	N (Present in sequencing-confirmed "Linked community cases, routine health authority data")	% of sequencing-confirmed "Linked community cases, routine health authority data"	N (Present in sequencing-confirmed "Forward contact tracing (linked community cases)")	% of sequencing-confirmed "Forward contact tracing (linked community cases)"	N (Present in sequencing-confirmed "Additional linked cases identified in non-structured contact tracing data (manual analysis)")	% of sequencing-confirmed "Additional linked cases identified in non-structured contact tracing data (manual analysis)"	N (Present in sequencing-confirmed "Additional linked community cases identified through manual analyses")	% of sequencing-confirmed "Additional linked community cases identified through manual analyses			N (Sequencing-confirmed)	N (Sequencing-confirmed and indirect genetic evidence)	N (Sequenced)	N (Non-sequenced)
CVD-DÜS-SCHULE-2021-0034	School	3	FALSE	not available	1	0	1	0	0	20	1	0	0	0	0	0	0	0	1	0	0		22	22	0			0	0	0	0	0		0				0		0	0	0	0	1	1	02	1	1	B.1.1.7
CVD-DÜS-SCHULE-2021-0078	School	2	TRUE	clonal	2	0	2	1	1	9	2	1	1	0	0	0	0	0	2	1	1		4	3	0			3	1	0	1	0		0				1		1	0	3	3	0	0	05	1	1	B.1.1.7
CVD-DÜS-SCHULE-2021-0080	School	7	FALSE	distance not available	0	0	7	0	0	38	4	0	0	0	0	0	0	0	5	0	0		0	0	0			0	0	0	0	0		0				0		0	2	0	0	0	0	05	0	1
CVD-DÜS-SCHULE-2021-0083	School	2	FALSE	not available	1	0	3	2	2	12	1	1	1	0	0	0	0	0	3	2	2		2	0	0			0	0	0	1	1		1				0		0	0	1	1	0	0	06	1	1	B.1.1.7
CVD-DÜS-SCHULE-2021-0101	School	2	FALSE	distance not available	0	0	1	0	0	16	1	0	0	0	0	0	0	0	0	0	0		0	0	0			0	0	0	0	0		0				0		0	1	0	0	0	0	08	0	1
CVD-DÜS-SCHULE-2021-0102	School	2	TRUE	not clonal	2	2	5	2	1	3	1	0	0	0	0	0	0	0	5	2	1		1	0	0			0	0	0	0	0		0				0		0	0	1	1	2	0	08	1	1	AY.33, AY.4.6
CVD-DÜS-SCHULE-2021-0103	School	2	FALSE	distance not available	0	0	0	0	0	17	0	0	0	0	0	0	0	0	0	0	0		0	0	0			0	0	0	0	0		0				0		0	0	0	0	0	0	08	0	1
CVD-DÜS-SCHULE-2021-0104	School	2	FALSE	distance not available	0	0	3	0	0	3	0	0	0	0	0	0	0	0	3	0	0		0	0	0			0	0	0	0	0		0				0		0	0	0	0	0	0	08	0	1
CVD-DÜS-SCHULE-2021-0105	School	2	FALSE	not available	1	0	6	5	3	0	0	0	0	0	0	0	0	0	6	5	3		4	3	0			0	0	0	0	0		0				0		0	0	3	3	0	0	08	1	1	AY.4
CVD-DÜS-SCHULE-2021-0106	School	2	FALSE	distance not available	0	0	2	0	0	15	2	0	0	0	0	0	0	0	2	0	0		0	0	0			0	0	0	0	0		0				0		0	0	0	0	0	0	08	0	1
CVD-DÜS-SCHULE-2021-0107	School	4	TRUE	clonal	2	0	10	4	4	28	8	4	4	0	0	0	0	0	8	3	3	CVD-DÜS-SCHULE-2021-0108_x000D_ Forward: 4 _x000D_ Backward: 0 _x000D_ SameAddress: 3 _x000D_ Genetically linked: 14 _x000D_ Manual analysis: 1	18	16	0			12	1	0	3	2		2				1		1	0	13	13	0	0	08	1	1	AY.33
CVD-DÜS-SCHULE-2021-0108	School	27	TRUE	clonal	7	0	37	15	14	91	22	7	6	2	2	0	1	1	35	14	14	CVD-DÜS-SCHULE-2021-0107_x000D_ Forward: 4 _x000D_ Backward: 0 _x000D_ SameAddress: 3 _x000D_ Genetically linked: 14 _x000D_ Manual analysis: 1	18	6	0			1	1	0	0	0		0				0		1	0	15	15	0	0	08	1	1	AY.33
CVD-DÜS-SCHULE-2021-0113	School	4	TRUE	not clonal	2	2	3	0	0	29	2	0	0	0	0	0	0	0	3	0	0		7	7	0			1	0	0	1	0		0				1		0	0	0	0	2	0	08	1	1	AY.9.2
CVD-DÜS-SCHULE-2021-0120	School	5	FALSE	not available	1	0	3	2	1	29	3	2	1	0	0	0	0	0	3	2	1		7	6	0			4	0	0	3	1		1				2		0	0	2	2	0	0	09	1	1	AY.46.6
CVD-DÜS-SCHULE-2021-0152	School	2	FALSE	distance not available	0	0	2	0	0	5	2	0	0	0	0	0	0	0	2	0	0		0	0	0			0	0	0	0	0		0				0		0	0	0	0	0	0	10	0	1
CVD-DÜS-SCHULE-2021-0154	School	2	FALSE	distance not available	0	0	2	0	0	13	2	0	0	0	0	0	0	0	2	0	0		0	0	0			0	0	0	0	0		0				0		0	0	0	0	0	0	11	0	1
CVD-DÜS-SCHULE-2021-0155	School	3	FALSE	not available	1	0	8	3	0	10	7	2	0	0	0	0	0	0	8	3	0		13	13	0			0	0	0	0	0		0				0		0	0	0	0	0	0	10	1	1	AY.122
CVD-DÜS-SCHULE-2021-0156	School	2	FALSE	not available	1	0	3	1	1	16	3	1	1	0	0	0	0	0	2	0	0	CVD-DÜS-SCHULE-2021-0180 Forward: 0 Backward: 0 SameAddress: 0 Genetically linked: 1 Manual analysis: 0	6	5	0			0	1	0	0	0		0				0		1	0	1	1	0	0	10	1	1	AY.125
CVD-DÜS-SCHULE-2021-0157	School	2	FALSE	distance not available	0	0	6	0	0	7	3	0	0	0	0	0	0	0	6	0	0		0	0	0			0	0	0	0	0		0				0		0	0	0	0	0	0	10	0	1
CVD-DÜS-SCHULE-2021-0159	School	5	FALSE	distance not available	0	0	7	0	0	10	3	0	0	0	0	0	0	0	7	0	0		0	0	0			0	0	0	0	0		0				0		0	0	0	0	0	0	10	1	1
CVD-DÜS-SCHULE-2021-0160	School	2	FALSE	distance not available	0	0	2	0	0	5	0	0	0	0	0	0	0	0	2	0	0		0	0	0			0	0	0	0	0		0				0		0	0	0	0	0	0	10	0	1
CVD-DÜS-SCHULE-2021-0161	School	2	FALSE	distance not available	0	0	0	0	0	10	0	0	0	0	0	0	0	0	0	0	0		0	0	0			0	0	0	0	0		0				0		0	0	0	0	0	0	10	0	1
CVD-DÜS-SCHULE-2021-0163	School	4	FALSE	not available	1	0	0	0	0	11	0	0	0	0	0	0	0	0	0	0	0	CVD-DÜS-ALT-2021-0133_x000D_ Forward: 0 _x000D_ Backward: 0 _x000D_ SameAddress: 0 _x000D_ Genetically linked: 9 _x000D_ Manual analysis: 0_x000D_ CVD-DÜS-ALT-2021-0151_x000D_ Forward: 0 _x000D_ Backward: 0 _x000D_ SameAddress: 0 _x000D_ Genetically linked: 3 _x000D_ Manual analysis: 0	3	3	0			0	0	0	0	0		0				0		0	0	0	0	1	1	10	1	1	AY.43
CVD-DÜS-SCHULE-2021-0165	School	2	FALSE	distance not available	0	0	14	0	0	14	2	0	0	0	0	0	0	0	14	0	0	CVD-DÜS-HEIM-2021-0187_x000D_ Forward: 2 _x000D_ Backward: 0 _x000D_ SameAddress: 11 _x000D_ Genetically linked: 0 _x000D_ Manual analysis: 0	0	0	0			0	0	0	0	0		0				0		0	0	0	0	0	0	11	0	1
CVD-DÜS-SCHULE-2021-0169	School	3	TRUE	clonal	3	0	7	5	3	6	3	2	0	0	0	0	0	0	7	5	3	CVD-DÜS-KITA-2021-0164_x000D_ Forward: 0 _x000D_ Backward: 0 _x000D_ SameAddress: 0 _x000D_ Genetically linked: 3 _x000D_ Manual analysis: 1	4	3	0			1	0	0	0	0		0				0		0	0	4	4	0	0	11	1	1	AY.46.6
CVD-DÜS-SCHULE-2021-0173	School	5	FALSE	not available	1	0	13	4	0	17	10	4	0	0	0	0	0	0	10	3	0	CVD-DÜS-HEIM-2021-0187_x000D_ Forward: 0 _x000D_ Backward: 0 _x000D_ SameAddress: 0 _x000D_ Genetically linked: 1 _x000D_ Manual analysis: 0	1	1	0			0	0	0	0	0		0				0		0	1	0	0	0	0	11	1	1	AY.122
CVD-DÜS-SCHULE-2021-0175	School	5	FALSE	distance not available	0	0	6	0	0	10	5	0	0	0	0	0	0	0	6	0	0	CVD-DÜS-SCHULE-2021-0180_x000D_ Forward: 1 _x000D_ Backward: 0 _x000D_ SameAddress: 1 _x000D_ Genetically linked: 0 _x000D_ Manual analysis: 1	0	0	0			0	0	4	0	0		0				0		0	5	0	0	0	0	11	0	1
CVD-DÜS-SCHULE-2021-0177	School	2	FALSE	distance not available	0	0	4	0	0	5	2	0	0	0	0	0	0	0	4	0	0		0	0	0			0	0	0	0	0		0				0		0	0	0	0	0	0	10	0	1
CVD-DÜS-SCHULE-2021-0178	School	2	FALSE	distance not available	0	0	6	0	0	16	2	0	0	0	0	0	0	0	6	0	0		0	0	0			0	0	0	0	0		0				0		0	0	0	0	0	0	11	1	1
CVD-DÜS-SCHULE-2021-0179	School	3	FALSE	distance not available	0	0	2	0	0	15	2	0	0	0	0	0	0	0	2	0	0		0	0	0			0	0	0	0	0		0				0		0	0	0	0	0	0	11	0	1
CVD-DÜS-SCHULE-2021-0180	School	2	FALSE	not available	1	0	4	1	1	5	1	0	0	0	0	0	0	0	4	1	1	CVD-DÜS-SCHULE-2021-0156_x000D_ Forward: 0 _x000D_ Backward: 0 _x000D_ SameAddress: 0 _x000D_ Genetically linked: 1 _x000D_ Manual analysis: 0_x000D_ CVD-DÜS-SCHULE-2021-0175_x000D_ Forward: 1 _x000D_ Backward: 0 _x000D_ SameAddress: 1 _x000D_ Genetically linked: 0 _x000D_ Manual analysis: 1	5	5	0			2	4	0	0	0		0				0		0	0	3	5	0	0	11	1	1	AY.125
CVD-DÜS-SCHULE-2021-0182	School	4	FALSE	not available	1	0	11	6	0	37	7	3	0	2	2	0	1	0	8	4	0	CVD-DÜS-SCHULE-20201-0128_x000D_ Forward: 0 _x000D_ Backward: 0 _x000D_ SameAddress: 0 _x000D_ Genetically linked: 1 _x000D_ Manual analysis: 0	19	19	0			0	0	0	0	0		0				0		0	2	0	0	1	0	11	1	1	B.1.617.2
CVD-DÜS-SCHULE-2021-0191	School	5	FALSE	not available	1	0	8	0	0	14	4	0	0	0	0	0	0	0	8	0	0		1	1	0			0	0	0	0	0		0				0		0	0	0	0	0	0	11	1	1	AY.126
CVD-DÜS-SCHULE-2021-0192	School	9	FALSE	distance not available	0	0	6	0	0	28	5	0	0	0	0	0	0	0	6	0	0		0	0	0			0	0	0	0	0		0				0		0	0	0	0	0	0	11	0	1
CVD-DÜS-SCHULE-2021-0199	School	6	TRUE	clonal	2	0	8	3	2	5	3	2	1	2	1	1	0	0	8	3	2		10	8	0			0	0	0	1	1		1				0		0	0	1	1	0	0	11	1	1	AY.43
CVD-DÜS-SCHULE-2021-0200	School	4	FALSE	distance not available	0	0	6	0	0	8	1	0	0	0	0	0	0	0	6	0	0		0	0	0			0	0	0	0	0		0				0		0	0	0	0	0	0	11	0	1
CVD-DÜS-SCHULE-2021-0207	School	8	TRUE	clonal	4	0	16	2	2	30	4	0	0	0	0	0	0	0	12	2	2	CVD-DÜS-ARBEIT-2021-0218_x000D_ Forward: 0 _x000D_ Backward: 0 _x000D_ SameAddress: 1 _x000D_ Genetically linked: 0 _x000D_ Manual analysis: 0	12	11	0			1	0	0	1	0		0				1		0	0	2	2	0	0	11	1	1	AY.5
CVD-DÜS-SCHULE-2021-0212	School	10	FALSE	distance not available	0	0	15	0	0	27	9	0	0	0	0	0	0	0	11	0	0	CVD-DÜS-SCHULE-2021-0231_x000D_ Forward: 0 _x000D_ Backward: 0 _x000D_ SameAddress: 0 _x000D_ Genetically linked: 0 _x000D_ Manual analysis: 1_x000D_ CVD-DÜS-SCHULE-2021-0251_x000D_ Forward: 0 _x000D_ Backward: 0 _x000D_ SameAddress: 0 _x000D_ Genetically linked: 0 _x000D_ Manual analysis: 1	0	0	0			0	0	0	0	0		0				0		0	3	0	0	0	0	12	1	1
CVD-DÜS-SCHULE-2021-0213	School	4	FALSE	not available	1	0	4	0	0	10	0	0	0	0	0	0	0	0	4	0	0		5	5	0			4	2	0	1	0		0				1		2	0	3	3	0	0	12	1	1	B.1.617.2
CVD-DÜS-SCHULE-2021-0312	School	7	FALSE	not available	1	0	4	2	0	33	4	2	0	1	1	0	0	0	3	2	0		1	1	0			0	0	0	0	0		0				0		0	0	0	0	0	0	12	1	1	BA.1
CVD-DÜS-SCHULE-2021-0231	School	11	FALSE	not available	1	0	7	3	3	24	5	3	3	0	0	0	0	0	5	3	3	CVD-DÜS-SCHULE-2021-0212_x000D_ Forward: 0 _x000D_ Backward: 0 _x000D_ SameAddress: 0 _x000D_ Genetically linked: 0 _x000D_ Manual analysis: 1_x000D_ CVD-DÜS-SCHULE-2021-0251_x000D_ Forward: 1 _x000D_ Backward: 0 _x000D_ SameAddress: 0 _x000D_ Genetically linked: 2 _x000D_ Manual analysis: 1	34	31	0			7	0	0	3	1		1				2		0	0	7	7	0	0	12	1	1	B.1.617.2
CVD-DÜS-SCHULE-2021-0237	School	10	TRUE	not clonal	3	1	13	3	0	22	5	1	0	1	1	0	1	0	13	3	0		3	3	0			0	0	0	0	0		0				0		0	0	0	0	0	0	12	1	1	BA.1.1, BA.1
CVD-DÜS-SCHULE-2021-0247	School	3	FALSE	distance not available	0	0	6	0	0	5	1	0	0	1	1	0	0	0	5	0	0		0	0	0			0	0	0	0	0		0				0		0	0	0	0	0	0	12	0	1
CVD-DÜS-SCHULE-2021-0248	School	2	FALSE	distance not available	0	0	4	0	0	5	1	0	0	1	1	0	0	0	3	0	0		0	0	0			0	0	0	0	0		0				0		0	0	0	0	0	0	11	0	1
CVD-DÜS-SCHULE-2021-0249	School	6	FALSE	distance not available	0	0	7	0	0	3	2	0	0	0	0	0	0	0	7	0	0		0	0	1			0	0	0	0	0		0				0		0	0	0	0	0	0	12	1	1
CVD-DÜS-SCHULE-2021-0251	School	6	TRUE	not clonal	3	1	8	3	3	17	3	2	2	0	0	0	0	0	5	1	1	CVD-DÜS-SCHULE-2021-0212_x000D_ Forward: 0 _x000D_ Backward: 0 _x000D_ SameAddress: 0 _x000D_ Genetically linked: 0 _x000D_ Manual analysis: 1_x000D_ CVD-DÜS-SCHULE-2021-0231_x000D_ Forward: 1 _x000D_ Backward: 0 _x000D_ SameAddress: 0 _x000D_ Genetically linked: 2 _x000D_ Manual analysis: 1_x000D_ CVD-DÜS-BAR-2021-0132_x000D_ Forward: 0 _x000D_ Backward: 0 _x000D_ SameAddress: 0 _x000D_ Genetically linked: 2 _x000D_ Manual analysis: 0_x000D_ CVD-DÜS-SPORT-2021-0144_x000D_ Forward: 0 _x000D_ Backward: 0 _x000D_ SameAddress: 0 _x000D_ Genetically linked: 1 _x000D_ Manual analysis: 0	71	69	0			5	0	0	2	0		0				2		0	0	6	6	0	0	10	1	1	AY.125, B.1.617.2, AY.121
CVD-DÜS-COCTAILBAR/ALTSTADT-2021-0086	Nightlife	33	TRUE	not clonal	22	7	14	5	5	139	12	5	5	3	3	0	2	2	9	2	2	CVD-DÜS-PRIV-2021-0085_x000D_ Forward: 0 _x000D_ Backward: 0 _x000D_ SameAddress: 0 _x000D_ Genetically linked: 6 _x000D_ Manual analysis: 0	90	85	0			0	0	0	0	0		0				0		0	0	5	5	3	1	07	1	1	AY.42, AY.120.2.1, AY.43, AY.4
CVD-DÜS-BAR/ALTSTADT-2021-0090	Nightlife	7	TRUE	not clonal	4	2	4	3	2	16	3	2	2	2	2	0	2	2	2	1	0		17	15	0			0	0	0	0	0		0				0		0	0	2	2	2	0	07	1	1	AY.9.2, B.1.617.2
CVD-DÜS-BRAUEREI-2021-0092	Nightlife	2	FALSE	not available	1	0	1	1	1	6	1	1	1	0	0	0	0	0	1	1	1	CVD-DÜS-FEIER-2021-0114_x000D_ Forward: 0 _x000D_ Backward: 0 _x000D_ SameAddress: 0 _x000D_ Genetically linked: 1 _x000D_ Manual analysis: 0	13	12	0			0	0	0	0	0		0				0		0	0	1	1	0	0	07	1	1	AY.41
CVD-DÜS-BAR-2021-0132	Nightlife	6	TRUE	clonal	2	0	6	3	3	43	4	2	2	0	0	0	0	0	2	1	1	CVD-DÜS-SPORT-2021-0144_x000D_ Forward: 0 _x000D_ Backward: 0 _x000D_ SameAddress: 0 _x000D_ Genetically linked: 2 _x000D_ Manual analysis: 0	43	40	0			6	0	0	6	0		0				6		0	0	3	3	0	0	10	1	1	AY.125
CVD-DÜS-BAR-2021-0142	Nightlife	9	TRUE	clonal	2	0	2	1	1	28	1	1	1	0	0	0	0	0	2	1	1		7	6	0			1	0	0	1	0		0				1		0	0	1	1	0	0	10	1	1	AY.98.1
CVD-DÜS-VERANSTALTUNG-2021-0188	Nightlife	2	FALSE	not available	1	0	2	0	0	0	0	0	0	0	0	0	0	0	2	0	0		5	5	2			1	0	0	1	0		0				1		0	0	0	0	0	0	11	1	1	AY.122
CVD-DÜS-VERANSTALTUNG-2021-0193	Nightlife	5	FALSE	distance not available	0	0	3	0	0	2	1	0	0	0	0	0	0	0	3	0	0		0	0	0			0	0	0	0	0		0				0		0	0	0	0	0	0	11	0	1
CVD-DÜS-HEIM-2021-0187	Refugee Accommodation	14	TRUE	not clonal	3	1	3	1	0	11	0	0	0	0	0	0	0	0	3	1	0	CVD-DÜS-SCHULE-2021-0165_x000D_ Forward: 2 _x000D_ Backward: 0 _x000D_ SameAddress: 12 _x000D_ Genetically linked: 0 _x000D_ Manual analysis: 0_x000D_ CVD-DÜS-SCHULE-2021-0173_x000D_ Forward: 0 _x000D_ Backward: 0 _x000D_ SameAddress: 0 _x000D_ Genetically linked: 1 _x000D_ Manual analysis: 0	5	5	0			0	0	0	0	0		0				0		0	0	0	0	0	0	11	1	1	AY.122, AY.4
CVD-DÜS-HEIM-2021-0195	Refugee Accommodation	9	FALSE	not available	1	0	10	0	0	19	5	0	0	0	0	0	0	0	10	0	0		5	5	0			1	1	0	0	0		0				0		1	0	1	1	0	0	11	1	1	B.1.617.2
CVD-DÜS-HEIM-2021-0223	Refugee Accommodation	14	TRUE	clonal	3	0	14	4	2	21	1	0	0	0	0	0	0	0	14	4	2	CVD-DÜS-ARBEIT-2021-35950_x000D_ Forward: 0 _x000D_ Backward: 0 _x000D_ SameAddress: 0 _x000D_ Genetically linked: 3 _x000D_ Manual analysis: 0	71	69	0			0	0	0	0	0		0				0		0	0	2	2	0	0	11	1	1	BA.1
CVD-DÜS-HEIM-2021-0224	Refugee Accommodation	2	FALSE	not available	1	0	1	0	0	0	0	0	0	0	0	0	0	0	1	0	0		23	23	0			0	0	0	0	0		0				0		0	0	0	0	0	0	12	1	1	AY.122
CVD-DÜS-HEIM-2021-0225	Refugee Accommodation	3	FALSE	not available	1	0	0	0	0	2	0	0	0	0	0	0	0	0	0	0	0		2	2	0			0	0	0	0	0		0				0		0	0	0	0	0	0	12	1	1	AY.43
CVD-DÜS-HEIM-2021-0226	Refugee Accommodation	5	FALSE	distance not available	0	0	2	0	0	6	0	0	0	0	0	0	0	0	2	0	0		0	0	0			0	0	0	0	0		0				0		0	0	0	0	0	0	12	0	1
CVD-DÜS-HEIM-2021-0227	Refugee Accommodation	7	TRUE	clonal	2	0	2	0	0	3	1	0	0	0	0	0	0	0	2	0	0		22	22	0			1	1	0	0	0		0				0		0	0	1	2	0	0	12	1	1	B.1.617.2
CVD-DÜS-HEIM-2021-0228	Refugee Accommodation	6	FALSE	distance not available	0	0	2	0	0	5	2	0	0	0	0	0	0	0	2	0	0		0	0	0			0	0	0	0	0		0				0		0	0	0	0	0	0	12	0	1
CVD-KRH-DÜS-2021-0176	Hospital	5	FALSE	not available	1	0	1	1	0	1	0	0	0	0	0	0	0	0	1	1	0		0	0	0			0	0	0	0	0		0				0		0	0	0	0	0	0	11	0	0	AY.125
CVD-DÜS-KRH-2021-0069	Hospital	3	TRUE	clonal	3	0	0	0	0	5	0	0	0	0	0	0	0	0	0	0	0	CVD-DÜS-KRH-2021-0053_x000D_ Forward: 0 _x000D_ Backward: 0 _x000D_ SameAddress: 0 _x000D_ Genetically linked: 3 _x000D_ Manual analysis: 0_x000D_ CVD-DÜS-KRH-2021-0056_x000D_ Forward: 0 _x000D_ Backward: 0 _x000D_ SameAddress: 0 _x000D_ Genetically linked: 3 _x000D_ Manual analysis: 0_x000D_ CVD-DÜS-KRH-2021-0055_x000D_ Forward: 0 _x000D_ Backward: 0 _x000D_ SameAddress: 0 _x000D_ Genetically linked: 1 _x000D_ Manual analysis: 0	0	0	0			0	0	0	0	0		0				0		0	0	0	0	0	0	04	0	0	B.1.1.7
CVD-DÜS-FEIER-2021-0114	Nightlife	4	FALSE	not available	1	0	0	0	0	3	0	0	0	0	0	0	0	0	0	0	0	CVD-DÜS-BRAUEREI-2021-0092_x000D_ Forward: 0 _x000D_ Backward: 0 _x000D_ SameAddress: 0 _x000D_ Genetically linked: 1 _x000D_ Manual analysis: 0	7	7	0			0	0	0	0	0		0				0		0	0	0	0	0	0	09	0	0	AY.41
CVD-DÜS-ALT-2021-0134	Care home	28	TRUE	not clonal	12	1	7	2	2	24	5	2	2	0	0	0	0	0	6	2	2		30	28	0			0	0	0	0	0		0				0		0	0	2	2	0	0	10	0	0	AY.121, B.1.617.2
CVD-DÜS-ALT-2021-0061	Care home	18	TRUE	clonal	5	0	14	4	2	21	4	2	2	0	0	0	0	0	13	4	2		8	6	0			0	0	0	0	0		0				0		0	0	2	2	0	0	04	0	0	B.1.1.7
CVD-DÜS-HEIM-2021-0031	Residential Care Facility	11	TRUE	not clonal	2	2	8	5	2	30	1	1	0	1	1	0	1	0	7	4	2		4	2	0			0	0	0	0	0		0				0		0	0	2	2	0	0	02	0	0	B.1.1.7
CVD-DÜS-HEIM-2021-0122	Residential Care Facility	2	FALSE	not available	1	0	1	0	0	1	1	0	0	0	0	0	0	0	0	0	0		5	5	0			0	0	0	0	0		0				0		0	0	0	0	0	0	09	0	0	AY.46.6
CVD-DÜS-KRH-2021-0254	Hospital	3	FALSE	distance not available	0	0	1	0	0	1	1	0	0	0	0	0	0	0	0	0	0		0	0	0			0	0	0	0	0		0				0		0	0	0	0	0	0	12	0	0
CVD-DÜS-HEIM-2021-0189	Residential Care Facility	3	FALSE	not available	1	0	2	0	0	8	1	0	0	0	0	0	0	0	2	0	0	CVD-DÜS-KRH-2021-0172_x000D_ Forward: 0 _x000D_ Backward: 0 _x000D_ SameAddress: 0 _x000D_ Genetically linked: 2 _x000D_ Manual analysis: 0	4	4	0			0	0	0	0	0		0				0		0	0	0	0	0	0	11	0	0	AY.4.2
CVD-DÜS-KITA-2021-0240	Kindergarten/daycare	10	FALSE	not available	1	0	6	4	2	12	0	0	0	0	0	0	0	0	6	4	2		5	3	0			0	0	0	0	0		0				0		0	0	2	2	0	0	12	0	0	AY.125
CVD-DÜS-KITA-2021-0208	Kindergarten/daycare	8	FALSE	not available	1	0	4	1	1	6	1	0	0	1	1	0	0	0	4	1	1		2	1	0			0	0	0	0	0		0				0		0	0	1	1	0	0	11	0	0	AY.127
CVD-DÜS-KRH-2021-0242	Hospital	5	FALSE	distance not available	0	0	10	0	0	18	1	0	0	0	0	0	0	0	9	0	0		0	0	0			0	0	0	0	0		0				0		0	0	0	0	0	0	12	0	0
CVD-DÜS-KRH-2021-0253	Hospital	4	FALSE	not available	1	0	0	0	0	2	0	0	0	0	0	0	0	0	0	0	0	CVD-DÜS-KRH-2021-0246_x000D_ Forward: 0 _x000D_ Backward: 0 _x000D_ SameAddress: 0 _x000D_ Genetically linked: 1 _x000D_ Manual analysis: 0	0	0	0			0	0	0	0	0		0				0		0	0	0	0	0	0	12	0	0	AY.121
CVD-DÜS-KRH-2021-0172	Hospital	18	TRUE	not clonal	7	4	7	0	0	9	4	0	0	0	0	0	0	0	7	0	0	CVD-DÜS-HEIM-2021-0189_x000D_ Forward: 0 _x000D_ Backward: 0 _x000D_ SameAddress: 0 _x000D_ Genetically linked: 2 _x000D_ Manual analysis: 0	15	15	0			0	0	0	0	0		0				0		0	0	0	0	0	0	11	0	0	AY.42, AY.4.2, AY.122, AY.43
CVD-DÜS-ALT-2021-0168	Care home	4	FALSE	not available	1	0	0	0	0	3	0	0	0	0	0	0	0	0	0	0	0		2	2	0			0	0	0	0	0		0				0		0	0	0	0	0	0	11	0	0	AY.43
CVD-DÜS-HEIM-2021-0044	Residential Care Facility	6	FALSE	not available	1	0	0	0	0	18	0	0	0	0	0	0	0	0	0	0	0		0	0	0			0	0	0	0	0		0				0		0	0	0	0	0	0	03	0	0	B.1.1.7
CVD-DÜS-ALT-2021-0133	Care home	30	TRUE	not clonal	13	1	2	0	0	15	2	0	0	0	0	0	0	0	2	0	0	CVD-DÜS-SCHULE-2021-0163_x000D_ Forward: 0 _x000D_ Backward: 0 _x000D_ SameAddress: 0 _x000D_ Genetically linked: 9 _x000D_ Manual analysis: 0_x000D_ CVD-DÜS-ALT-2021-0151_x000D_ Forward: 0 _x000D_ Backward: 0 _x000D_ SameAddress: 0 _x000D_ Genetically linked: 47 _x000D_ Manual analysis: 0	10	10	0			0	0	0	0	0		0				0		0	0	0	0	0	0	10	0	0	AY.43, AY.46.2
CVD-DÜS-JUGENDHILFE-2021-0211	Kindergarten/daycare	2	FALSE	distance not available	0	0	2	0	0	0	0	0	0	0	0	0	0	0	2	0	0	CVD-DÜS-HEIM-2021-0220_x000D_ Forward: 0 _x000D_ Backward: 0 _x000D_ SameAddress: 4 _x000D_ Genetically linked: 0 _x000D_ Manual analysis: 0	0	0	0			0	0	0	0	0		0				0		0	0	0	0	0	0	12	0	0
CVD-DÜS-ALT-2021-0135	Care home	26	TRUE	clonal	10	0	2	1	1	14	1	1	1	0	0	0	0	0	2	1	1	CVD-DÜS-ALT-2021-0143_x000D_ Forward: 0 _x000D_ Backward: 0 _x000D_ SameAddress: 0 _x000D_ Genetically linked: 27 _x000D_ Manual analysis: 0	22	21	0			0	0	0	0	0		0				0		0	0	1	1	0	0	10	0	0	AY.43
PB-CVD-2021-52	Other	2	FALSE	distance not available	0	0	2	0	0	0	0	0	0	0	0	0	0	0	2	0	0		0	0	0			0	0	0	0	0		0				0		0	0	0	0	0	0	11	0	0
CVD-DÜS-ALT-2021-0219	Care home	15	FALSE	distance not available	0	0	0	0	0	2	0	0	0	0	0	0	0	0	0	0	0		0	0	0			0	0	0	0	0		0				0		0	0	0	0	0	0	12	0	0
CVD-DÜS-SCHULE-2021-0136	School	5	TRUE	clonal	4	0	2	1	1	10	0	0	0	0	0	0	0	0	2	1	1		4	3	0			0	0	0	0	0		0				0		0	0	1	1	0	0	10	0	0	AY.43
CVD-DÜS-SPORT-2021-0170	Recreational context	9	TRUE	clonal	6	0	4	2	1	27	1	1	1	0	0	0	0	0	4	2	1		2	1	0			0	0	0	0	0		0				0		0	0	1	1	0	0	10	0	0	AY.125
CVD-DÜS-KITA-2021-0181	Kindergarten/daycare	6	TRUE	clonal	2	0	8	5	4	3	0	0	0	1	1	0	1	1	8	5	4		6	4	0			0	0	0	0	0		0				0		0	0	4	4	0	0	11	0	0	B.1.617.2
CVD-DÜS-ALT-2022-0004	Care home	7	TRUE	clonal	3	0	1	0	0	0	0	0	0	0	0	0	0	0	1	0	0		0	0	0			0	0	0	0	0		0				0		0	0	0	0	0	0	12	0	0	AY.43
CVD-DÜS-ALT-2021-0202	Care home	9	TRUE	not clonal	7	4	1	0	0	1	0	0	0	0	0	0	0	0	1	0	0	CVD-DÜS-SCHULE-2021-0207_x000D_ Forward: 0 _x000D_ Backward: 0 _x000D_ SameAddress: 0 _x000D_ Genetically linked: 4 _x000D_ Manual analysis: 0	13	13	0			0	0	0	0	0		0				0		0	0	0	0	0	0	11	0	0	AY.4.8, AY.5
CVD-DÜS-HEIM-2021-0112	Residential Care Facility	16	TRUE	not clonal	6	1	3	2	2	8	0	0	0	0	0	0	0	0	3	2	2	CVD-DÜS-SCHULE-20201-0128_x000D_ Forward: 0 _x000D_ Backward: 0 _x000D_ SameAddress: 0 _x000D_ Genetically linked: 5 _x000D_ Manual analysis: 0	8	6	0			0	0	0	0	0		0				0		0	0	2	2	0	0	09	0	0	AY.4
CVD-DÜS-KITA-2021-0041	Kindergarten/daycare	4	FALSE	distance not available	0	0	4	0	0	15	2	0	0	2	2	0	0	0	4	0	0		0	0	0			0	0	0	0	0		0				0		0	0	0	0	0	0	03	0	0
CVD-DÜS-HEIM-2021-0162	Residential Care Facility	22	TRUE	not clonal	3	1	9	0	0	3	1	0	0	0	0	0	0	0	8	0	0	CVD-DÜS-HEIM-2021-0146_x000D_ Forward: 0 _x000D_ Backward: 0 _x000D_ SameAddress: 0 _x000D_ Genetically linked: 2 _x000D_ Manual analysis: 0	2	2	0			0	0	0	0	0		0				0		0	0	0	0	0	0	11	0	0	AY.121.1
CVD-DÜS-CAFFE/ALTSTADT2021-0089	Nightlife	3	TRUE	clonal	3	0	0	0	0	9	0	0	0	0	0	0	0	0	0	0	0		4	4	0			0	0	0	0	0		0				0		0	0	0	0	0	0	07	0	0	AY.98.1
CVD-DÜS-KITA-2021-0100	Kindergarten/daycare	8	TRUE	not clonal	4	1	8	1	1	50	6	0	0	3	3	0	0	0	6	1	1		6	5	0			0	0	0	0	0		0				0		0	0	1	1	0	0	08	0	0	AY.122, AY.121
CVD-DÜS-KRH-2021-0246	Hospital	9	FALSE	not available	1	0	0	0	0	0	0	0	0	0	0	0	0	0	0	0	0	CVD-DÜS-KRH-2021-0253_x000D_ Forward: 0 _x000D_ Backward: 0 _x000D_ SameAddress: 0 _x000D_ Genetically linked: 1 _x000D_ Manual analysis: 0	0	0	0			0	0	0	0	0		0				0		0	0	0	0	0	0	12	0	0	AY.121
CVD-DÜS-KITA-2021-0235	Kindergarten/daycare	7	TRUE	clonal	2	0	8	1	1	7	2	0	0	0	0	0	0	0	8	1	1		2	1	0			0	0	0	0	0		0				0		0	0	1	1	0	0	12	0	0	AY.43
CVD-DÜS-FREIZEIT-2021-0115	Recreational context	7	FALSE	distance not available	0	0	6	0	0	3	2	0	0	0	0	0	0	0	6	0	0		0	0	0			0	0	0	0	0		0				0		0	0	0	0	0	0	08	0	0
CVD-DÜS-KRH-2021-0184	Hospital	9	FALSE	distance not available	0	0	6	0	0	16	2	0	0	0	0	0	0	0	5	0	0	CVD-DÜS-KRANKENHAUS-2021-0194_x000D_ Forward: 0 _x000D_ Backward: 0 _x000D_ SameAddress: 1 _x000D_ Genetically linked: 0 _x000D_ Manual analysis: 0	0	0	0			0	0	0	0	0		0				0		0	0	0	0	0	0	11	0	0
CVD-DÜS-KITA-2021-0171	Kindergarten/daycare	6	FALSE	distance not available	0	0	11	0	0	11	4	0	0	0	0	0	0	0	11	0	0		0	0	0			0	0	0	0	0		0				0		0	0	0	0	0	0	11	0	0
CVD-DÜS-KITA-2021-0065	Kindergarten/daycare	8	TRUE	not clonal	7	1	9	4	4	58	9	4	4	1	1	0	1	1	5	2	2		15	11	0			0	0	0	0	0		0				0		0	0	4	4	0	0	04	0	0	B.1.1.7
CVD-DÜS-KITA-2021-0076	Kindergarten/daycare	2	FALSE	distance not available	0	0	2	0	0	8	1	0	0	1	1	0	0	0	2	0	0		0	0	0			0	0	0	0	0		0				0		0	0	0	0	0	0	05	0	0
CVD-DÜS-KITA-2021-0111	Kindergarten/daycare	10	FALSE	not available	1	0	8	3	3	29	4	2	2	2	2	0	1	1	7	3	3		6	3	0			0	0	0	0	0		0				0		0	0	3	3	0	0	08	0	0	AY.125
CVD-DÜS-KRH-2021-0048	Hospital	2	FALSE	distance not available	0	0	0	0	0	3	0	0	0	0	0	0	0	0	0	0	0		0	0	0			0	0	0	0	0		0				0		0	0	0	0	0	0	03	0	0
CVD-DÜS-KRH-2021-0053	Hospital	2	FALSE	not available	1	0	0	0	0	3	0	0	0	0	0	0	0	0	0	0	0	CVD-DÜS-KRH-2021-0069_x000D_ Forward: 0 _x000D_ Backward: 0 _x000D_ SameAddress: 0 _x000D_ Genetically linked: 3 _x000D_ Manual analysis: 0_x000D_ CVD-DÜS-KRH-2021-0056_x000D_ Forward: 0 _x000D_ Backward: 0 _x000D_ SameAddress: 0 _x000D_ Genetically linked: 1 _x000D_ Manual analysis: 0_x000D_ CVD-DÜS-KRH-2021-0055_x000D_ Forward: 0 _x000D_ Backward: 0 _x000D_ SameAddress: 0 _x000D_ Genetically linked: 1 _x000D_ Manual analysis: 0	4	4	0			0	0	0	0	0		0				0		0	0	0	0	0	0	04	0	0	B.1.1.7
CVD-DÜS-KITA-2021-0051	Kindergarten/daycare	2	FALSE	distance not available	0	0	3	0	0	8	0	0	0	0	0	0	0	0	3	0	0		0	0	0			0	0	0	0	0		0				0		0	0	0	0	0	0	04	0	0
CVD-DÜS-SCHULE-20201-0128	School	13	TRUE	clonal	3	0	7	1	1	24	2	0	0	1	1	0	0	0	5	1	1	CVD-DÜS-SCHULE-2021-0182_x000D_ Forward: 0 _x000D_ Backward: 0 _x000D_ SameAddress: 0 _x000D_ Genetically linked: 1 _x000D_ Manual analysis: 0_x000D_ CVD-DÜS-HEIM-2021-0112_x000D_ Forward: 0 _x000D_ Backward: 0 _x000D_ SameAddress: 0 _x000D_ Genetically linked: 5 _x000D_ Manual analysis: 0	23	22	0			0	0	0	0	0		0				0		0	0	1	1	0	0	09	0	0	B.1.617.2, AY.4
CVD-DÜS-PRIV-2021-0070	Recreational context	7	FALSE	not available	1	0	3	0	0	1	1	0	0	0	0	0	0	0	2	0	0		7	7	0			0	0	0	0	0		0				0		0	0	0	0	0	0	05	0	0	B.1.1.7
CVD-DÜS-KRH-2021-0056	Hospital	4	FALSE	not available	1	0	1	1	1	6	1	1	1	0	0	0	0	0	0	0	0	CVD-DÜS-KRH-2021-0069_x000D_ Forward: 0 _x000D_ Backward: 0 _x000D_ SameAddress: 0 _x000D_ Genetically linked: 3 _x000D_ Manual analysis: 0_x000D_ CVD-DÜS-KRH-2021-0053_x000D_ Forward: 0 _x000D_ Backward: 0 _x000D_ SameAddress: 0 _x000D_ Genetically linked: 1 _x000D_ Manual analysis: 0_x000D_ CVD-DÜS-KRH-2021-0055_x000D_ Forward: 0 _x000D_ Backward: 0 _x000D_ SameAddress: 0 _x000D_ Genetically linked: 1 _x000D_ Manual analysis: 0	4	3	0			0	0	0	0	0		0				0		0	0	1	1	0	0	04	0	0	B.1.1.7
Abschiedsparty	Nightlife	3	FALSE	not available	1	0	5	1	1	10	2	0	0	0	0	0	0	0	4	1	1		2	1	0			0	0	0	0	0		0				0		0	0	1	1	0	0	08	0	0	AY.4
CVD-DÜS-KITA-2021-0250	Kindergarten/daycare	3	FALSE	not available	1	0	3	1	1	0	0	0	0	0	0	0	0	0	3	1	1		1	1	0			0	0	0	0	0		0				0		0	0	1	1	0	0	11	0	0	B.1.617.2
CVD-DÜS-KITA-2021-0110	Kindergarten/daycare	9	TRUE	clonal	2	0	13	5	4	36	3	1	0	0	0	0	0	0	10	4	4		16	12	0			0	0	0	0	0		0				0		0	0	4	4	0	0	08	0	0	AY.5.5
CVD-DÜS-ARBEIT-2021-0218	Work	2	FALSE	distance not available	0	0	3	0	0	0	0	0	0	0	0	0	0	0	3	0	0	CVD-DÜS-SCHULE-2021-0207_x000D_ Forward: 0 _x000D_ Backward: 0 _x000D_ SameAddress: 1 _x000D_ Genetically linked: 0 _x000D_ Manual analysis: 0	0	0	0			0	0	0	0	0		0				0		0	0	0	0	0	0	12	0	0
CVD-DÜS-ARBEIT-2021-0077	Work	3	FALSE	not available	1	0	0	0	0	3	0	0	0	0	0	0	0	0	0	0	0		0	0	0			0	0	0	0	0		0				0		0	0	0	0	0	0	05	0	0	B.1.1.7
CVD-DÜS-KRH-2021-0055	Hospital	2	FALSE	not available	1	0	0	0	0	4	0	0	0	0	0	0	0	0	0	0	0	CVD-DÜS-KRH-2021-0069_x000D_ Forward: 0 _x000D_ Backward: 0 _x000D_ SameAddress: 0 _x000D_ Genetically linked: 1 _x000D_ Manual analysis: 0_x000D_ CVD-DÜS-KRH-2021-0053_x000D_ Forward: 0 _x000D_ Backward: 0 _x000D_ SameAddress: 0 _x000D_ Genetically linked: 1 _x000D_ Manual analysis: 0_x000D_ CVD-DÜS-KRH-2021-0056_x000D_ Forward: 0 _x000D_ Backward: 0 _x000D_ SameAddress: 0 _x000D_ Genetically linked: 1 _x000D_ Manual analysis: 0	4	4	0			0	0	0	0	0		0				0		0	0	0	0	0	0	04	0	0	B.1.1.7
CVD-DÜS-KRH-2021-0245	Hospital	3	FALSE	distance not available	0	0	0	0	0	2	0	0	0	0	0	0	0	0	0	0	0		0	0	0			0	0	0	0	0		0				0		0	0	0	0	0	0	12	0	0
CVD-DÜS-KITA-2021-0164	Kindergarten/daycare	5	FALSE	not available	1	0	5	0	0	17	5	0	0	0	0	0	0	0	5	0	0	CVD-DÜS-SCHULE-2021-0169_x000D_ Forward: 0 _x000D_ Backward: 0 _x000D_ SameAddress: 0 _x000D_ Genetically linked: 3 _x000D_ Manual analysis: 1	3	3	0			0	0	0	0	0		0				0		0	0	0	0	0	0	10	0	0	AY.46.6
CVD-DÜS-KITA-2021-0054	Kindergarten/daycare	5	FALSE	distance not available	0	0	2	0	0	28	2	0	0	0	0	0	0	0	2	0	0		0	0	0			0	0	0	0	0		0				0		0	0	0	0	0	0	04	0	0
CVD-DÜS-ALT-2021-0095	Care home	2	FALSE	distance not available	0	0	0	0	0	12	0	0	0	0	0	0	0	0	0	0	0		0	0	0			0	0	0	0	0		0				0		0	0	0	0	0	0	07	0	0
CVD-DÜS-HEIM-2021-0146	Residential Care Facility	5	FALSE	not available	1	0	0	0	0	1	0	0	0	0	0	0	0	0	0	0	0	CVD-DÜS-HEIM-2021-0162_x000D_ Forward: 0 _x000D_ Backward: 0 _x000D_ SameAddress: 0 _x000D_ Genetically linked: 2 _x000D_ Manual analysis: 0	1	1	0			0	0	0	0	0		0				0		0	0	0	0	0	0	10	0	0	AY.121.1
CVD-DÜS-ARBEIT-2021-0050	Work	4	FALSE	distance not available	0	0	1	0	0	3	0	0	0	0	0	0	0	0	1	0	0		0	0	0			0	0	0	0	0		0				0		0	0	0	0	0	0	04	0	0
CVD-DÜS-PRIV-2021-0063	Recreational context	4	TRUE	not clonal	3	1	2	0	0	0	0	0	0	0	0	0	0	0	2	0	0		9	9	0			0	0	0	0	0		0				0		0	0	0	0	0	0	04	0	0	B.1.1.7
CVD-DÜS-ALT-2021-0151	Care home	10	TRUE	clonal	4	0	1	1	1	1	1	1	1	0	0	0	0	0	1	1	1	CVD-DÜS-SCHULE-2021-0163_x000D_ Forward: 0 _x000D_ Backward: 0 _x000D_ SameAddress: 0 _x000D_ Genetically linked: 3 _x000D_ Manual analysis: 0_x000D_ CVD-DÜS-ALT-2021-0133_x000D_ Forward: 0 _x000D_ Backward: 0 _x000D_ SameAddress: 0 _x000D_ Genetically linked: 47 _x000D_ Manual analysis: 0	11	10	0			0	0	0	0	0		0				0		0	0	1	1	0	0	10	0	0	AY.43
CVD-DUS-ARBEIT-2021-0036	Work	5	FALSE	not available	1	0	3	1	1	19	2	1	1	0	0	0	0	0	3	1	1	CVD-DÜS-ARBEIT-2021-0042_x000D_ Forward: 0 _x000D_ Backward: 0 _x000D_ SameAddress: 0 _x000D_ Genetically linked: 2 _x000D_ Manual analysis: 0	16	15	0			0	0	0	0	0		0				0		0	0	1	1	0	0	02	0	0	B.1.1.7
CVD-DÜS-ARBEIT-2021-0158	Work	2	FALSE	distance not available	0	0	3	0	0	5	3	0	0	0	0	0	0	0	3	0	0		0	0	0			0	0	0	0	0		0				0		0	0	0	0	0	0	10	0	0
CVD-DÜS-KITA-2021-0190	Kindergarten/daycare	4	FALSE	not available	1	0	1	0	0	0	0	0	0	0	0	0	0	0	1	0	0		4	4	0			0	0	0	0	0		0				0		0	0	0	0	0	0	11	0	0	B.1.617.2
CVD-Dus-Arbeit-2021-0064	Work	2	FALSE	not available	1	0	0	0	0	2	0	0	0	0	0	0	0	0	0	0	0		0	0	0			0	0	0	0	0		0				0		0	0	0	0	0	0	04	0	0	B.1.351
CVD-DÜS-FREIZEIT-2021-0087	Recreational context	4	FALSE	not available	1	0	0	0	0	17	0	0	0	0	0	0	0	0	0	0	0		0	0	0			0	0	0	0	0		0				0		0	0	0	0	0	0	07	0	0	AY.43
CVD-DÜS-KRH-2021-0068	Hospital	2	FALSE	distance not available	0	0	0	0	0	12	0	0	0	0	0	0	0	0	0	0	0		0	0	0			0	0	0	0	0		0				0		0	0	0	0	0	0	05	0	0
CVD-DÜS-ALT-2021-0143	Care home	5	TRUE	clonal	4	0	1	1	0	13	1	1	0	0	0	0	0	0	1	1	0	CVD-DÜS-ALT-2021-0135_x000D_ Forward: 0 _x000D_ Backward: 0 _x000D_ SameAddress: 0 _x000D_ Genetically linked: 27 _x000D_ Manual analysis: 0	12	12	0			0	0	0	0	0		0				0		0	0	0	0	0	0	10	0	0	AY.43
CVD-DÜS-HEIM-2021-0220	Residential Care Facility	2	FALSE	distance not available	0	0	2	0	0	4	0	0	0	0	0	0	0	0	2	0	0	CVD-DÜS-JUGENDHILFE-2021-0211_x000D_ Forward: 0 _x000D_ Backward: 0 _x000D_ SameAddress: 4 _x000D_ Genetically linked: 0 _x000D_ Manual analysis: 0	0	0	0			0	0	0	0	0		0				0		0	0	0	0	0	0	12	0	0
CVD-DÜS-HEIM-2021-0239	Residential Care Facility	2	FALSE	not available	1	0	0	0	0	0	0	0	0	0	0	0	0	0	0	0	0		1	1	0			0	0	0	0	0		0				0		0	0	0	0	0	0	12	0	0	AY.106
CVD-DÜS-KRH-2021-0045	Hospital	4	FALSE	not available	1	0	1	0	0	11	0	0	0	0	0	0	0	0	1	0	0		32	32	0			0	0	0	0	0		0				0		0	0	0	0	0	0	03	0	0	B.1.1.7
CVD-DÜS-ClubTor3-2021-0130	Nightlife	5	FALSE	not available	1	0	1	0	0	9	1	0	0	0	0	0	0	0	0	0	0		13	13	0			0	0	0	0	0		0				0		0	0	0	0	0	0	10	0	0	B.1.617.2
CVD-DÜS-KRH-2021-0203	Hospital	3	FALSE	distance not available	0	0	1	0	0	0	0	0	0	0	0	0	0	0	1	0	0		0	0	0			0	0	0	0	0		0				0		0	0	0	0	0	0	11	0	0
ME-SARS-2021-4-64	Hospital	2	FALSE	distance not available	0	0	1	0	0	1	1	0	0	0	0	0	0	0	0	0	0		0	0	0			0	0	0	0	0		0				0		0	0	0	0	0	0	04	0	0
CVD-DÜS-ARBEIT-2021-35950	Work	3	FALSE	not available	1	0	3	2	2	4	3	2	2	0	0	0	0	0	3	2	2	CVD-DÜS-HEIM-2021-0223_x000D_ Forward: 0 _x000D_ Backward: 0 _x000D_ SameAddress: 0 _x000D_ Genetically linked: 3 _x000D_ Manual analysis: 0	13	11	0			0	0	0	0	0		0				0		0	0	2	2	0	0	12	0	0	BA.1
CVD-DÜS-KITA-2021-0059	Kindergarten/daycare	3	TRUE	clonal	3	0	4	2	2	41	2	0	0	0	0	0	0	0	2	2	2	CVD-DÜS-ARBEIT-2021-0049_x000D_ Forward: 0 _x000D_ Backward: 0 _x000D_ SameAddress: 0 _x000D_ Genetically linked: 3 _x000D_ Manual analysis: 0_x000D_ CVD-DÜS-ARBEIT-2021-0042_x000D_ Forward: 0 _x000D_ Backward: 0 _x000D_ SameAddress: 0 _x000D_ Genetically linked: 2 _x000D_ Manual analysis: 0	10	8	0			0	0	0	0	0		0				0		0	0	2	2	0	0	04	0	0	B.1.1.7
CVD-DÜS-KITA-2021-0099	Kindergarten/daycare	2	FALSE	distance not available	0	0	4	0	0	1	0	0	0	0	0	0	0	0	4	0	0		0	0	0			0	0	0	0	0		0				0		0	0	0	0	0	0	08	0	0
CVD-DÜS-KRH-2021-0205	Hospital	3	FALSE	distance not available	0	0	1	0	0	0	0	0	0	0	0	0	0	0	1	0	0		0	0	0			0	0	0	0	0		0				0		0	0	0	0	0	0	11	0	0
CVD-DÜS-ALT-2021-0125	Care home	5	TRUE	clonal	4	0	2	0	0	0	0	0	0	0	0	0	0	0	2	0	0		1	1	0			0	0	0	0	0		0				0		0	0	0	0	0	0	09	0	0	AY.33
CVD-DUS-Arbeit-2021-0209	Work	2	FALSE	distance not available	0	0	0	0	0	0	0	0	0	0	0	0	0	0	0	0	0		0	0	0			0	0	0	0	0		0				0		0	0	0	0	0	0	11	0	0
CVD-DÜS-SCHULE-2021-0196	School	3	FALSE	distance not available	0	0	5	0	0	8	3	0	0	0	0	0	0	0	2	0	0		0	0	0			0	0	0	0	0		0				0		0	0	0	0	0	0	11	0	0
ME-SARS-2021-4-233	Hospital	4	FALSE	distance not available	0	0	0	0	0	0	0	0	0	0	0	0	0	0	0	0	0		0	0	0			0	0	0	0	0		0				0		0	0	0	0	0	0	11	0	0
CVD-DÜS-KITA-2021-0153	Kindergarten/daycare	6	FALSE	distance not available	0	0	6	0	0	10	2	0	0	0	0	0	0	0	6	0	0		0	0	0			0	0	0	0	0		0				0		0	0	0	0	0	0	10	0	0
CVD-DÜS-KRANKENHAUS-2021-0194	Hospital	5	FALSE	distance not available	0	0	2	0	0	9	1	0	0	0	0	0	0	0	1	0	0	CVD-DÜS-KRH-2021-0184_x000D_ Forward: 0 _x000D_ Backward: 0 _x000D_ SameAddress: 1 _x000D_ Genetically linked: 0 _x000D_ Manual analysis: 0	0	0	0			0	0	0	0	0		0				0		0	0	0	0	0	0	11	0	0
CVD-DÜS-PRIV-2021-0039	Recreational context	3	FALSE	distance not available	0	0	1	0	0	2	0	0	0	0	0	0	0	0	1	0	0		0	0	0			0	0	0	0	0		0				0		0	0	0	0	0	0	02	0	0
CVD-DUS-Arbeit-2021-0129	Work	7	TRUE	clonal	2	0	3	0	0	7	3	0	0	0	0	0	0	0	3	0	0		0	0	0			0	0	0	0	0		0				0		0	0	0	0	0	0	10	0	0	AY.9.2
CVD-DÜS-KRH-2021-0029	Hospital	2	TRUE	clonal	2	0	0	0	0	2	0	0	0	0	0	0	0	0	0	0	0		4	4	0			0	0	0	0	0		0				0		0	0	0	0	0	0	02	0	0	B.1.221
CVD-DÜS-ARBEIT-2021-0097	Work	2	FALSE	distance not available	0	0	4	0	0	2	0	0	0	0	0	0	0	0	4	0	0		0	0	0			0	0	0	0	0		0				0		0	0	0	0	0	0	08	0	0
CVD-DÜS-KITA-2021-0040	Kindergarten/daycare	4	FALSE	not available	1	0	16	4	3	51	8	1	0	2	2	0	0	0	12	4	3		12	11	0			0	0	0	0	0		0				0		0	0	3	3	0	0	03	0	0	B.1.1.7
CVD-DÜS-KRH-2021-0057	Hospital	8	FALSE	distance not available	0	0	3	0	0	20	3	0	0	0	0	0	0	0	1	0	0		0	0	0			0	0	0	0	0		0				0		0	0	0	0	0	0	04	0	0
CVD-DÜS-KITA-2021-0074	Kindergarten/daycare	3	FALSE	not available	1	0	4	1	1	28	1	0	0	0	0	0	0	0	3	1	1		6	5	0			0	0	0	0	0		0				0		0	0	1	1	0	0	05	0	0	B.1.1.7
W-CVD-2021-09	Other	2	FALSE	distance not available	0	0	0	0	0	1	0	0	0	0	0	0	0	0	0	0	0		0	0	0			0	0	0	0	0		0				0		0	0	0	0	0	0	05	0	0
CVD-DÜS-HEIM-2021-0236	Residential Care Facility	3	FALSE	distance not available	0	0	1	0	0	0	0	0	0	0	0	0	0	0	1	0	0		0	0	0			0	0	0	0	0		0				0		0	0	0	0	0	0	12	0	0
CVD-DÜS-ARBEIT-2021-0118	Work	3	TRUE	clonal	2	0	3	3	0	8	0	0	0	0	0	0	0	0	3	3	0		0	0	0			0	0	0	0	0		0				0		0	0	0	0	0	0	09	0	0	AY.126
CVD-DÜS-SPORT-2021-0144	Recreational context	5	FALSE	not available	1	0	11	3	3	31	9	3	3	2	2	0	0	0	1	1	1	CVD-DÜS-BAR-2021-0132_x000D_ Forward: 0 _x000D_ Backward: 0 _x000D_ SameAddress: 0 _x000D_ Genetically linked: 2 _x000D_ Manual analysis: 0	46	43	0			0	0	0	0	0		0				0		0	0	3	3	0	0	10	0	0	AY.125
CVD-DÜS-ARBEIT-2021-0049	Work	3	FALSE	not available	1	0	2	0	0	4	2	0	0	0	0	0	0	0	1	0	0	CVD-DÜS-KITA-2021-0059_x000D_ Forward: 0 _x000D_ Backward: 0 _x000D_ SameAddress: 0 _x000D_ Genetically linked: 3 _x000D_ Manual analysis: 0	5	5	0			0	0	0	0	0		0				0		0	0	0	0	0	0	03	0	0	B.1.1.7
CVD-DÜS-KRH-2021-0066	Hospital	2	FALSE	not available	1	0	1	0	0	3	1	0	0	0	0	0	0	0	0	0	0		14	14	0			0	0	0	0	0		0				0		0	0	0	0	0	0	04	0	0	B.1.1.7
CVD-DÜS-KITA-2021-0033	Kindergarten/daycare	4	TRUE	not clonal	2	2	13	6	0	11	1	1	0	0	0	0	0	0	12	5	0		26	26	0			0	0	0	0	0		0				0		0	0	0	0	0	0	02	0	0	B.1.177.81, B.1.1.7
CVD-DÜS-ARBEIT-2021-0042	Work	4	TRUE	clonal	2	0	0	0	0	11	0	0	0	0	0	0	0	0	0	0	0	CVD-DUS-ARBEIT-2021-0036_x000D_ Forward: 0 _x000D_ Backward: 0 _x000D_ SameAddress: 0 _x000D_ Genetically linked: 2 _x000D_ Manual analysis: 0_x000D_ CVD-DÜS-KITA-2021-0059_x000D_ Forward: 0 _x000D_ Backward: 0 _x000D_ SameAddress: 0 _x000D_ Genetically linked: 2 _x000D_ Manual analysis: 0	30	30	0			0	0	0	0	0		0				0		0	0	0	0	0	0	03	0	0	B.1.1.7, B.1.1
CVD-DÜS-PRIV-2021-0085	Recreational context	3	TRUE	clonal	3	0	0	0	0	0	0	0	0	0	0	0	0	0	0	0	0		14	14	0			0	0	0	0	0		0				0		0	0	0	0	0	0	07	0	0	AY.43
CVD-DÜS-ALT-2021-0215	Care home	2	FALSE	distance not available	0	0	0	0	0	0	0	0	0	0	0	0	0	0	0	0	0		0	0	0			0	0	0	0	0		0				0		0	0	0	0	0	0	12	0	0
CVD-DÜS-PRIV-2021-0067	Recreational context	2	FALSE	not available	1	0	0	0	0	2	0	0	0	0	0	0	0	0	0	0	0		0	0	0			0	0	0	0	0		0				0		0	0	0	0	0	0	04	0	0	B.1.1.7
CVD-DÜS-HEIM-2021-0221	Residential Care Facility	2	FALSE	distance not available	0	0	7	0	0	18	1	0	0	1	1	0	0	0	6	0	0		0	0	0			0	0	0	0	0		0				0		0	0	0	0	0	0	11	0	0

### Sheet: Suppl. Table 8
Category	N (Outbreaks)	N (Cases)	Sequencing-informed QC					Linked community cases, routine health authority data ("Forward contact tracing" ∪ "backward contact tracing" ∪ "sameAddress")			Forward contact tracing records (Raw number of forward contact tracing records attached to outbreak cases)	Forward contact tracing (linked community cases)			Backward contact tracing (linked community cases)					"sameAddress"-type links (linked community cases)			Identified outbreak link	Genetically identical community cases		Additional linked cases identified in non-structured contact tracing data (manual analysis)			Additional linked cases identified through manual analyses (not present in any structured or non-structured contact tracing data; may include cases that should have been part of outbreak)			Missing outbreak cases (manual analysis, sequencing-confirmed)									Missing outbreak cases with indirect genetic evidence (manual analysis, outbreak has ≥ 1 sequenced case)	Additional missing outbreak cases (manual analysis, unambiguous assignment)	Linked community cases after manual review with genetic support		Erroneously assigned cases only identified through manual review		External genetic links inverstigated	Non-structured links investigated	Genetically identical community cases, that were registered 1-14 days before the start date of the respective outbreak	Genetically identical community cases, that were registered during the time period of the outbreak	Genetically identical community cases, that were registered 1-14 days after the end date of the respective outbreak
			Number of outbreaks with ≥ 2 sequenced cases	Number of non-genetically-homogeneous outbreaks	Number of sequenced cases	Number of sequenced cases in outbreaks with ≥2 sequenced cases	Erroneously assigned cases	N (Total)	N (Sequencing-based assessment possible)	N (Sequencing-confirmed)		N (Total)	N (Sequencing-based assessment possible)	N (Sequencing-confirmed)	N (Total)	N (Community case "infected by" outbreak case)	N (Outbreak case "infected by" community case)	N (Sequencing-based assessment possible)	N (Sequencing-confirmed)	N (Total)	N (Sequencing-based assessment possible)	N (Sequencing-confirmed)		N (Total)	N (Not linked to outbreak via routine health authority data)	N (Total)	N (Sequencing-based assessment possible)	N (Sequencing-confirmed)	N (Sequencing-confirmed and epidemiologically linked)	N (Indirect sequencing-based evidence and epidemiologically linked)	N (Otherwise linked)	N (Total)	N (Present in sequencing-confirmed "Linked community cases, routine health authority data")	% of sequencing-confirmed "Linked community cases, routine health authority data"	N (Present in sequencing-confirmed "Forward contact tracing (linked community cases)")	% of sequencing-confirmed "Forward contact tracing (linked community cases)"	N (Present in sequencing-confirmed "Additional linked cases identified in non-structured contact tracing data (manual analysis)")	% of sequencing-confirmed "Additional linked cases identified in non-structured contact tracing data (manual analysis)"	N (Present in sequencing-confirmed "Additional linked community cases identified through manual analyses")	% of sequencing-confirmed "Additional linked community cases identified through manual analyses			N (Sequencing-confirmed)	N (Sequencing-confirmed and indirect genetic evidence)	N (Sequenced)	N (Non-sequenced)
School	49	230	12	4	51	37	4	291	64	38	795	147	35	18	11	10	1	3	1	258	57	35	2x [Epidemiological and direct or indirect genetic link detected/conformed in manual analysis: 1; Epidemiological link in routine data: 1; Direct genetic link: 1]_x000D_ 1x [Epidemiological and direct or indirect genetic link detected/conformed in manual analysis: 1; Epidemiological link in routine data: 1; Direct genetic link: 0]_x000D_ 1x [Epidemiological and direct or indirect genetic link detected/conformed in manual analysis: 1; Epidemiological link in routine data: 0; Direct genetic link: 1]_x000D_ 2x [Epidemiological and direct or indirect genetic link detected/conformed in manual analysis: 1; Epidemiological link in routine data: 0; Direct genetic link: 0]_x000D_ 2x [Epidemiological and direct or indirect genetic link detected/conformed in manual analysis: 0; Epidemiological link in routine data: 1; Direct genetic link: 0]_x000D_ 8x [Epidemiological and direct or indirect genetic link detected/conformed in manual analysis: 0; Epidemiological link in routine data: 0; Direct genetic link: 1]	243	229	1	0	0	20	7	4	11	4	7.1	4	22.2	0	NA	7	35	5	14	45	45	7	2	28	46	22	59	43
Nightlife	11	79	5	2	38	33	9	38	14	13	265	25	11	11	5	5	0	4	4	25	7	6	3x [Epidemiological and direct or indirect genetic link detected/conformed in manual analysis: 0; Epidemiological link in routine data: 0; Direct genetic link: 1]	200	187	2	0	0	8	0	0	8	0	0	0	0	0	NA	8	100	0	0	13	13	5	1	6	7	9	12	44
Refugee Accommodation	8	60	3	1	11	8	1	34	5	2	67	9	0	0	0	0	0	0	0	34	5	2	1x [Epidemiological and direct or indirect genetic link detected/conformed in manual analysis: 0; Epidemiological link in routine data: 1; Direct genetic link: 0]_x000D_ 2x [Epidemiological and direct or indirect genetic link detected/conformed in manual analysis: 0; Epidemiological link in routine data: 0; Direct genetic link: 1]	128	126	0	0	0	2	2	0	0	0	0	0	NA	0	NA	0	0	1	0	4	5	0	0	6	8	5	8	13
Hospital	23	104	3	1	20	12	4	34	2	1	128	15	1	1	0	0	0	0	0	25	1	0	1x [Epidemiological and direct or indirect genetic link detected/conformed in manual analysis: 0; Epidemiological link in routine data: 1; Direct genetic link: 0]_x000D_ 8x [Epidemiological and direct or indirect genetic link detected/conformed in manual analysis: 0; Epidemiological link in routine data: 0; Direct genetic link: 1]	70	70	0	0	0	0	0	0	0	0	0	0	0	0	NA	0	NA	0	0	1	1	0	0	0	0	11	30	14
Care home	13	161	9	3	63	62	6	31	9	6	106	14	7	6	0	0	0	0	0	29	9	6	5x [Epidemiological and direct or indirect genetic link detected/conformed in manual analysis: 0; Epidemiological link in routine data: 0; Direct genetic link: 1]	87	83	0	0	0	0	0	0	0	0	0	0	0	0	NA	0	NA	0	0	6	6	0	0	0	0	21	29	7
Residential Care Facility	11	74	3	3	16	11	3	33	7	4	91	5	1	0	2	2	0	1	0	29	6	4	1x [Epidemiological and direct or indirect genetic link detected/conformed in manual analysis: 0; Epidemiological link in routine data: 1; Direct genetic link: 0]_x000D_ 3x [Epidemiological and direct or indirect genetic link detected/conformed in manual analysis: 0; Epidemiological link in routine data: 0; Direct genetic link: 1]	25	21	0	0	0	0	0	0	0	0	NA	0	NA	0	NA	0	NA	0	0	4	4	0	0	0	0	3	0	8
Kindergarten/daycare	23	121	7	3	30	22	3	144	38	27	430	53	9	6	13	13	0	3	3	126	34	25	1x [Epidemiological and direct or indirect genetic link detected/conformed in manual analysis: 1; Epidemiological link in routine data: 0; Direct genetic link: 1]_x000D_ 1x [Epidemiological and direct or indirect genetic link detected/conformed in manual analysis: 0; Epidemiological link in routine data: 1; Direct genetic link: 0]_x000D_ 2x [Epidemiological and direct or indirect genetic link detected/conformed in manual analysis: 0; Epidemiological link in routine data: 0; Direct genetic link: 1]	120	98	0	0	0	0	0	0	0	0	0	0	0	0	NA	0	NA	0	0	27	27	0	0	0	0	9	27	21
Other	2	4	0	0	0	0	0	2	0	0	1	0	0	0	0	0	0	0	0	2	0	0		0	0	0	0	0	0	0	0	0	0	NA	0	NA	0	NA	0	NA	0	0	0	0	0	0	0	0	NA	NA	NA
Recreational context	9	44	3	1	16	12	1	27	5	4	83	13	4	4	2	2	0	0	0	16	3	2	1x [Epidemiological and direct or indirect genetic link detected/conformed in manual analysis: 0; Epidemiological link in routine data: 0; Direct genetic link: 1]	76	73	0	0	0	0	0	0	0	0	0	0	0	0	NA	0	NA	0	0	4	4	0	0	0	0	19	10	15
Work	13	42	3	0	11	6	0	25	6	3	68	13	3	3	0	0	0	0	0	24	6	3	1x [Epidemiological and direct or indirect genetic link detected/conformed in manual analysis: 0; Epidemiological link in routine data: 1; Direct genetic link: 0]_x000D_ 4x [Epidemiological and direct or indirect genetic link detected/conformed in manual analysis: 0; Epidemiological link in routine data: 0; Direct genetic link: 1]	51	49	0	0	0	0	0	0	0	0	0	0	0	0	NA	0	NA	0	0	3	3	0	0	0	0	10	5	7

### Sheet: Suppl. Table 9
	CVD-DÜS-SCHULE-2021-0034	CVD-DÜS-SCHULE-2021-0078	CVD-DÜS-SCHULE-2021-0080	CVD-DÜS-SCHULE-2021-0083	CVD-DÜS-SCHULE-2021-0101	CVD-DÜS-SCHULE-2021-0102	CVD-DÜS-SCHULE-2021-0103	CVD-DÜS-SCHULE-2021-0104	CVD-DÜS-SCHULE-2021-0105	CVD-DÜS-SCHULE-2021-0106	CVD-DÜS-SCHULE-2021-0107	CVD-DÜS-SCHULE-2021-0108	CVD-DÜS-SCHULE-2021-0113	CVD-DÜS-SCHULE-2021-0120	CVD-DÜS-SCHULE-2021-0152	CVD-DÜS-SCHULE-2021-0154	CVD-DÜS-SCHULE-2021-0155	CVD-DÜS-SCHULE-2021-0156	CVD-DÜS-SCHULE-2021-0157	CVD-DÜS-SCHULE-2021-0159	CVD-DÜS-SCHULE-2021-0160	CVD-DÜS-SCHULE-2021-0161	CVD-DÜS-SCHULE-2021-0163	CVD-DÜS-SCHULE-2021-0165	CVD-DÜS-SCHULE-2021-0169	CVD-DÜS-SCHULE-2021-0173	CVD-DÜS-SCHULE-2021-0175	CVD-DÜS-SCHULE-2021-0177	CVD-DÜS-SCHULE-2021-0178	CVD-DÜS-SCHULE-2021-0179	CVD-DÜS-SCHULE-2021-0180	CVD-DÜS-SCHULE-2021-0182	CVD-DÜS-SCHULE-2021-0191	CVD-DÜS-SCHULE-2021-0192	CVD-DÜS-SCHULE-2021-0199	CVD-DÜS-SCHULE-2021-0200	CVD-DÜS-SCHULE-2021-0207	CVD-DÜS-SCHULE-2021-0212	CVD-DÜS-SCHULE-2021-0213	CVD-DÜS-SCHULE-2021-0312	CVD-DÜS-SCHULE-2021-0231	CVD-DÜS-SCHULE-2021-0237	CVD-DÜS-SCHULE-2021-0247	CVD-DÜS-SCHULE-2021-0248	CVD-DÜS-SCHULE-2021-0249	CVD-DÜS-SCHULE-2021-0251	CVD-DÜS-COCTAILBAR/ALTSTADT-2021-0086	CVD-DÜS-BAR/ALTSTADT-2021-0090	CVD-DÜS-BRAUEREI-2021-0092	CVD-DÜS-BAR-2021-0132	CVD-DÜS-BAR-2021-0142	CVD-DÜS-VERANSTALTUNG-2021-0188	CVD-DÜS-VERANSTALTUNG-2021-0193	CVD-DÜS-HEIM-2021-0187	CVD-DÜS-HEIM-2021-0195	CVD-DÜS-HEIM-2021-0223	CVD-DÜS-HEIM-2021-0224	CVD-DÜS-HEIM-2021-0225	CVD-DÜS-HEIM-2021-0226	CVD-DÜS-HEIM-2021-0227	CVD-DÜS-HEIM-2021-0228	CVD-KRH-DÜS-2021-0176	CVD-DÜS-KRH-2021-0069	CVD-DÜS-FEIER-2021-0114	CVD-DÜS-ALT-2021-0134	CVD-DÜS-ALT-2021-0061	CVD-DÜS-HEIM-2021-0031	CVD-DÜS-HEIM-2021-0122	CVD-DÜS-KRH-2021-0254	CVD-DÜS-HEIM-2021-0189	CVD-DÜS-KITA-2021-0240	CVD-DÜS-KITA-2021-0208	CVD-DÜS-KRH-2021-0242	CVD-DÜS-KRH-2021-0253	CVD-DÜS-KRH-2021-0172	CVD-DÜS-ALT-2021-0168	CVD-DÜS-HEIM-2021-0044	CVD-DÜS-ALT-2021-0133	CVD-DÜS-JUGENDHILFE-2021-0211	CVD-DÜS-ALT-2021-0135	PB-CVD-2021-52	CVD-DÜS-ALT-2021-0219	CVD-DÜS-SCHULE-2021-0136	CVD-DÜS-SPORT-2021-0170	CVD-DÜS-KITA-2021-0181	CVD-DÜS-ALT-2022-0004	CVD-DÜS-ALT-2021-0202	CVD-DÜS-HEIM-2021-0112	CVD-DÜS-KITA-2021-0041	CVD-DÜS-HEIM-2021-0162	CVD-DÜS-CAFFE/ALTSTADT2021-0089	CVD-DÜS-KITA-2021-0100	CVD-DÜS-KRH-2021-0246	CVD-DÜS-KITA-2021-0235	CVD-DÜS-FREIZEIT-2021-0115	CVD-DÜS-KRH-2021-0184	CVD-DÜS-KITA-2021-0171	CVD-DÜS-KITA-2021-0065	CVD-DÜS-KITA-2021-0076	CVD-DÜS-KITA-2021-0111	CVD-DÜS-KRH-2021-0048	CVD-DÜS-KRH-2021-0053	CVD-DÜS-KITA-2021-0051	CVD-DÜS-SCHULE-20201-0128	CVD-DÜS-PRIV-2021-0070	CVD-DÜS-KRH-2021-0056	Abschiedsparty	CVD-DÜS-KITA-2021-0250	CVD-DÜS-KITA-2021-0110	CVD-DÜS-ARBEIT-2021-0218	CVD-DÜS-ARBEIT-2021-0077	CVD-DÜS-KRH-2021-0055	CVD-DÜS-KRH-2021-0245	CVD-DÜS-KITA-2021-0164	CVD-DÜS-KITA-2021-0054	CVD-DÜS-ALT-2021-0095	CVD-DÜS-HEIM-2021-0146	CVD-DÜS-ARBEIT-2021-0050	CVD-DÜS-PRIV-2021-0063	CVD-DÜS-ALT-2021-0151	CVD-DUS-ARBEIT-2021-0036	CVD-DÜS-ARBEIT-2021-0158	CVD-DÜS-KITA-2021-0190	CVD-Dus-Arbeit-2021-0064	CVD-DÜS-FREIZEIT-2021-0087	CVD-DÜS-KRH-2021-0068	CVD-DÜS-ALT-2021-0143	CVD-DÜS-HEIM-2021-0220	CVD-DÜS-HEIM-2021-0239	CVD-DÜS-KRH-2021-0045	CVD-DÜS-ClubTor3-2021-0130	CVD-DÜS-KRH-2021-0203	ME-SARS-2021-4-64	CVD-DÜS-ARBEIT-2021-35950	CVD-DÜS-KITA-2021-0059	CVD-DÜS-KITA-2021-0099	CVD-DÜS-KRH-2021-0205	CVD-DÜS-ALT-2021-0125	CVD-DUS-Arbeit-2021-0209	CVD-DÜS-SCHULE-2021-0196	ME-SARS-2021-4-233	CVD-DÜS-KITA-2021-0153	CVD-DÜS-KRANKENHAUS-2021-0194	CVD-DÜS-PRIV-2021-0039	CVD-DUS-Arbeit-2021-0129	CVD-DÜS-KRH-2021-0029	CVD-DÜS-ARBEIT-2021-0097	CVD-DÜS-KITA-2021-0040	CVD-DÜS-KRH-2021-0057	CVD-DÜS-KITA-2021-0074	W-CVD-2021-09	CVD-DÜS-HEIM-2021-0236	CVD-DÜS-ARBEIT-2021-0118	CVD-DÜS-SPORT-2021-0144	CVD-DÜS-ARBEIT-2021-0049	CVD-DÜS-KRH-2021-0066	CVD-DÜS-KITA-2021-0033	CVD-DÜS-ARBEIT-2021-0042	CVD-DÜS-PRIV-2021-0085	CVD-DÜS-ALT-2021-0215	CVD-DÜS-PRIV-2021-0067	CVD-DÜS-HEIM-2021-0221
CVD-DÜS-SCHULE-2021-0034
CVD-DÜS-SCHULE-2021-0078
CVD-DÜS-SCHULE-2021-0080
CVD-DÜS-SCHULE-2021-0083
CVD-DÜS-SCHULE-2021-0101
CVD-DÜS-SCHULE-2021-0102
CVD-DÜS-SCHULE-2021-0103
CVD-DÜS-SCHULE-2021-0104
CVD-DÜS-SCHULE-2021-0105
CVD-DÜS-SCHULE-2021-0106
CVD-DÜS-SCHULE-2021-0107												Forward: 4 _x000D_ Backward: 0 _x000D_ SameAddress: 3 _x000D_ Genetically linked: 14 _x000D_ Manual analysis: 1
CVD-DÜS-SCHULE-2021-0108											Forward: 4 _x000D_ Backward: 0 _x000D_ SameAddress: 3 _x000D_ Genetically linked: 14 _x000D_ Manual analysis: 1
CVD-DÜS-SCHULE-2021-0113
CVD-DÜS-SCHULE-2021-0120
CVD-DÜS-SCHULE-2021-0152
CVD-DÜS-SCHULE-2021-0154
CVD-DÜS-SCHULE-2021-0155
CVD-DÜS-SCHULE-2021-0156																															Forward: 0 _x000D_ Backward: 0 _x000D_ SameAddress: 0 _x000D_ Genetically linked: 1 _x000D_ Manual analysis: 0
CVD-DÜS-SCHULE-2021-0157
CVD-DÜS-SCHULE-2021-0159
CVD-DÜS-SCHULE-2021-0160
CVD-DÜS-SCHULE-2021-0161
CVD-DÜS-SCHULE-2021-0163																																																																														Forward: 0 _x000D_ Backward: 0 _x000D_ SameAddress: 0 _x000D_ Genetically linked: 9 _x000D_ Manual analysis: 0																																										Forward: 0 _x000D_ Backward: 0 _x000D_ SameAddress: 0 _x000D_ Genetically linked: 3 _x000D_ Manual analysis: 0
CVD-DÜS-SCHULE-2021-0165																																																						Forward: 2 _x000D_ Backward: 0 _x000D_ SameAddress: 12 _x000D_ Genetically linked: 0 _x000D_ Manual analysis: 0
CVD-DÜS-SCHULE-2021-0169																																																																																																																		Forward: 0 _x000D_ Backward: 0 _x000D_ SameAddress: 0 _x000D_ Genetically linked: 3 _x000D_ Manual analysis: 1
CVD-DÜS-SCHULE-2021-0173																																																						Forward: 0 _x000D_ Backward: 0 _x000D_ SameAddress: 0 _x000D_ Genetically linked: 1 _x000D_ Manual analysis: 0
CVD-DÜS-SCHULE-2021-0175																															Forward: 1 _x000D_ Backward: 0 _x000D_ SameAddress: 1 _x000D_ Genetically linked: 0 _x000D_ Manual analysis: 1
CVD-DÜS-SCHULE-2021-0177
CVD-DÜS-SCHULE-2021-0178
CVD-DÜS-SCHULE-2021-0179
CVD-DÜS-SCHULE-2021-0180																		Forward: 0 _x000D_ Backward: 0 _x000D_ SameAddress: 0 _x000D_ Genetically linked: 1 _x000D_ Manual analysis: 0									Forward: 1 _x000D_ Backward: 0 _x000D_ SameAddress: 1 _x000D_ Genetically linked: 0 _x000D_ Manual analysis: 1
CVD-DÜS-SCHULE-2021-0182																																																																																																								Forward: 0 _x000D_ Backward: 0 _x000D_ SameAddress: 0 _x000D_ Genetically linked: 1 _x000D_ Manual analysis: 0
CVD-DÜS-SCHULE-2021-0191
CVD-DÜS-SCHULE-2021-0192
CVD-DÜS-SCHULE-2021-0199
CVD-DÜS-SCHULE-2021-0200
CVD-DÜS-SCHULE-2021-0207																																																																																							Forward: 0 _x000D_ Backward: 0 _x000D_ SameAddress: 0 _x000D_ Genetically linked: 4 _x000D_ Manual analysis: 0																							Forward: 0 _x000D_ Backward: 0 _x000D_ SameAddress: 1 _x000D_ Genetically linked: 0 _x000D_ Manual analysis: 0
CVD-DÜS-SCHULE-2021-0212																																									Forward: 0 _x000D_ Backward: 0 _x000D_ SameAddress: 0 _x000D_ Genetically linked: 0 _x000D_ Manual analysis: 1					Forward: 0 _x000D_ Backward: 0 _x000D_ SameAddress: 0 _x000D_ Genetically linked: 0 _x000D_ Manual analysis: 1
CVD-DÜS-SCHULE-2021-0213
CVD-DÜS-SCHULE-2021-0312
CVD-DÜS-SCHULE-2021-0231																																						Forward: 0 _x000D_ Backward: 0 _x000D_ SameAddress: 0 _x000D_ Genetically linked: 0 _x000D_ Manual analysis: 1								Forward: 1 _x000D_ Backward: 0 _x000D_ SameAddress: 0 _x000D_ Genetically linked: 2 _x000D_ Manual analysis: 1
CVD-DÜS-SCHULE-2021-0237
CVD-DÜS-SCHULE-2021-0247
CVD-DÜS-SCHULE-2021-0248
CVD-DÜS-SCHULE-2021-0249
CVD-DÜS-SCHULE-2021-0251																																						Forward: 0 _x000D_ Backward: 0 _x000D_ SameAddress: 0 _x000D_ Genetically linked: 0 _x000D_ Manual analysis: 1			Forward: 1 _x000D_ Backward: 0 _x000D_ SameAddress: 0 _x000D_ Genetically linked: 2 _x000D_ Manual analysis: 1
CVD-DÜS-COCTAILBAR/ALTSTADT-2021-0086
CVD-DÜS-BAR/ALTSTADT-2021-0090
CVD-DÜS-BRAUEREI-2021-0092																																																																Forward: 0 _x000D_ Backward: 0 _x000D_ SameAddress: 0 _x000D_ Genetically linked: 1 _x000D_ Manual analysis: 0
CVD-DÜS-BAR-2021-0132																																														Forward: 0 _x000D_ Backward: 0 _x000D_ SameAddress: 0 _x000D_ Genetically linked: 2 _x000D_ Manual analysis: 0																																																																																																												Forward: 0 _x000D_ Backward: 0 _x000D_ SameAddress: 0 _x000D_ Genetically linked: 2 _x000D_ Manual analysis: 0
CVD-DÜS-BAR-2021-0142
CVD-DÜS-VERANSTALTUNG-2021-0188
CVD-DÜS-VERANSTALTUNG-2021-0193
CVD-DÜS-HEIM-2021-0187																								Forward: 2 _x000D_ Backward: 0 _x000D_ SameAddress: 11 _x000D_ Genetically linked: 0 _x000D_ Manual analysis: 0		Forward: 0 _x000D_ Backward: 0 _x000D_ SameAddress: 0 _x000D_ Genetically linked: 1 _x000D_ Manual analysis: 0
CVD-DÜS-HEIM-2021-0195
CVD-DÜS-HEIM-2021-0223																																																																																																																																						Forward: 0 _x000D_ Backward: 0 _x000D_ SameAddress: 0 _x000D_ Genetically linked: 3 _x000D_ Manual analysis: 0
CVD-DÜS-HEIM-2021-0224
CVD-DÜS-HEIM-2021-0225
CVD-DÜS-HEIM-2021-0226
CVD-DÜS-HEIM-2021-0227
CVD-DÜS-HEIM-2021-0228
CVD-KRH-DÜS-2021-0176
CVD-DÜS-KRH-2021-0069																																																																																																						Forward: 0 _x000D_ Backward: 0 _x000D_ SameAddress: 0 _x000D_ Genetically linked: 3 _x000D_ Manual analysis: 0				Forward: 0 _x000D_ Backward: 0 _x000D_ SameAddress: 0 _x000D_ Genetically linked: 3 _x000D_ Manual analysis: 0						Forward: 0 _x000D_ Backward: 0 _x000D_ SameAddress: 0 _x000D_ Genetically linked: 1 _x000D_ Manual analysis: 0
CVD-DÜS-FEIER-2021-0114																																																	Forward: 0 _x000D_ Backward: 0 _x000D_ SameAddress: 0 _x000D_ Genetically linked: 1 _x000D_ Manual analysis: 0
CVD-DÜS-ALT-2021-0134
CVD-DÜS-ALT-2021-0061
CVD-DÜS-HEIM-2021-0031
CVD-DÜS-HEIM-2021-0122
CVD-DÜS-KRH-2021-0254
CVD-DÜS-HEIM-2021-0189																																																																											Forward: 0 _x000D_ Backward: 0 _x000D_ SameAddress: 0 _x000D_ Genetically linked: 2 _x000D_ Manual analysis: 0
CVD-DÜS-KITA-2021-0240
CVD-DÜS-KITA-2021-0208
CVD-DÜS-KRH-2021-0242
CVD-DÜS-KRH-2021-0253																																																																																													Forward: 0 _x000D_ Backward: 0 _x000D_ SameAddress: 0 _x000D_ Genetically linked: 1 _x000D_ Manual analysis: 0
CVD-DÜS-KRH-2021-0172																																																																						Forward: 0 _x000D_ Backward: 0 _x000D_ SameAddress: 0 _x000D_ Genetically linked: 2 _x000D_ Manual analysis: 0
CVD-DÜS-ALT-2021-0168
CVD-DÜS-HEIM-2021-0044
CVD-DÜS-ALT-2021-0133																							Forward: 0 _x000D_ Backward: 0 _x000D_ SameAddress: 0 _x000D_ Genetically linked: 9 _x000D_ Manual analysis: 0																																																																																																	Forward: 0 _x000D_ Backward: 0 _x000D_ SameAddress: 0 _x000D_ Genetically linked: 47 _x000D_ Manual analysis: 0
CVD-DÜS-JUGENDHILFE-2021-0211																																																																																																																																Forward: 0 _x000D_ Backward: 0 _x000D_ SameAddress: 4 _x000D_ Genetically linked: 0 _x000D_ Manual analysis: 0
CVD-DÜS-ALT-2021-0135																																																																																																																															Forward: 0 _x000D_ Backward: 0 _x000D_ SameAddress: 0 _x000D_ Genetically linked: 27 _x000D_ Manual analysis: 0
PB-CVD-2021-52
CVD-DÜS-ALT-2021-0219
CVD-DÜS-SCHULE-2021-0136
CVD-DÜS-SPORT-2021-0170
CVD-DÜS-KITA-2021-0181
CVD-DÜS-ALT-2022-0004
CVD-DÜS-ALT-2021-0202
CVD-DÜS-HEIM-2021-0112																																																																																																								Forward: 0 _x000D_ Backward: 0 _x000D_ SameAddress: 0 _x000D_ Genetically linked: 5 _x000D_ Manual analysis: 0
CVD-DÜS-KITA-2021-0041
CVD-DÜS-HEIM-2021-0162																																																																																																																					Forward: 0 _x000D_ Backward: 0 _x000D_ SameAddress: 0 _x000D_ Genetically linked: 2 _x000D_ Manual analysis: 0
CVD-DÜS-CAFFE/ALTSTADT2021-0089
CVD-DÜS-KITA-2021-0100
CVD-DÜS-KRH-2021-0246																																																																										Forward: 0 _x000D_ Backward: 0 _x000D_ SameAddress: 0 _x000D_ Genetically linked: 1 _x000D_ Manual analysis: 0
CVD-DÜS-KITA-2021-0235
CVD-DÜS-FREIZEIT-2021-0115
CVD-DÜS-KRH-2021-0184																																																																																																																																															Forward: 0 _x000D_ Backward: 0 _x000D_ SameAddress: 1 _x000D_ Genetically linked: 0 _x000D_ Manual analysis: 0
CVD-DÜS-KITA-2021-0171
CVD-DÜS-KITA-2021-0065
CVD-DÜS-KITA-2021-0076
CVD-DÜS-KITA-2021-0111
CVD-DÜS-KRH-2021-0048
CVD-DÜS-KRH-2021-0053																																																															Forward: 0 _x000D_ Backward: 0 _x000D_ SameAddress: 0 _x000D_ Genetically linked: 3 _x000D_ Manual analysis: 0																																											Forward: 0 _x000D_ Backward: 0 _x000D_ SameAddress: 0 _x000D_ Genetically linked: 1 _x000D_ Manual analysis: 0						Forward: 0 _x000D_ Backward: 0 _x000D_ SameAddress: 0 _x000D_ Genetically linked: 1 _x000D_ Manual analysis: 0
CVD-DÜS-KITA-2021-0051
CVD-DÜS-SCHULE-20201-0128																																Forward: 0 _x000D_ Backward: 0 _x000D_ SameAddress: 0 _x000D_ Genetically linked: 1 _x000D_ Manual analysis: 0																																																								Forward: 0 _x000D_ Backward: 0 _x000D_ SameAddress: 0 _x000D_ Genetically linked: 5 _x000D_ Manual analysis: 0
CVD-DÜS-PRIV-2021-0070
CVD-DÜS-KRH-2021-0056																																																															Forward: 0 _x000D_ Backward: 0 _x000D_ SameAddress: 0 _x000D_ Genetically linked: 3 _x000D_ Manual analysis: 0																																							Forward: 0 _x000D_ Backward: 0 _x000D_ SameAddress: 0 _x000D_ Genetically linked: 1 _x000D_ Manual analysis: 0										Forward: 0 _x000D_ Backward: 0 _x000D_ SameAddress: 0 _x000D_ Genetically linked: 1 _x000D_ Manual analysis: 0
Abschiedsparty
CVD-DÜS-KITA-2021-0250
CVD-DÜS-KITA-2021-0110
CVD-DÜS-ARBEIT-2021-0218																																					Forward: 0 _x000D_ Backward: 0 _x000D_ SameAddress: 1 _x000D_ Genetically linked: 0 _x000D_ Manual analysis: 0
CVD-DÜS-ARBEIT-2021-0077
CVD-DÜS-KRH-2021-0055																																																															Forward: 0 _x000D_ Backward: 0 _x000D_ SameAddress: 0 _x000D_ Genetically linked: 1 _x000D_ Manual analysis: 0																																							Forward: 0 _x000D_ Backward: 0 _x000D_ SameAddress: 0 _x000D_ Genetically linked: 1 _x000D_ Manual analysis: 0				Forward: 0 _x000D_ Backward: 0 _x000D_ SameAddress: 0 _x000D_ Genetically linked: 1 _x000D_ Manual analysis: 0
CVD-DÜS-KRH-2021-0245
CVD-DÜS-KITA-2021-0164																									Forward: 0 _x000D_ Backward: 0 _x000D_ SameAddress: 0 _x000D_ Genetically linked: 3 _x000D_ Manual analysis: 1
CVD-DÜS-KITA-2021-0054
CVD-DÜS-ALT-2021-0095
CVD-DÜS-HEIM-2021-0146																																																																																										Forward: 0 _x000D_ Backward: 0 _x000D_ SameAddress: 0 _x000D_ Genetically linked: 2 _x000D_ Manual analysis: 0
CVD-DÜS-ARBEIT-2021-0050
CVD-DÜS-PRIV-2021-0063
CVD-DÜS-ALT-2021-0151																							Forward: 0 _x000D_ Backward: 0 _x000D_ SameAddress: 0 _x000D_ Genetically linked: 3 _x000D_ Manual analysis: 0																																																							Forward: 0 _x000D_ Backward: 0 _x000D_ SameAddress: 0 _x000D_ Genetically linked: 47 _x000D_ Manual analysis: 0
CVD-DUS-ARBEIT-2021-0036																																																																																																																																																														Forward: 0 _x000D_ Backward: 0 _x000D_ SameAddress: 0 _x000D_ Genetically linked: 2 _x000D_ Manual analysis: 0
CVD-DÜS-ARBEIT-2021-0158
CVD-DÜS-KITA-2021-0190
CVD-Dus-Arbeit-2021-0064
CVD-DÜS-FREIZEIT-2021-0087
CVD-DÜS-KRH-2021-0068
CVD-DÜS-ALT-2021-0143																																																																																Forward: 0 _x000D_ Backward: 0 _x000D_ SameAddress: 0 _x000D_ Genetically linked: 27 _x000D_ Manual analysis: 0
CVD-DÜS-HEIM-2021-0220																																																																															Forward: 0 _x000D_ Backward: 0 _x000D_ SameAddress: 4 _x000D_ Genetically linked: 0 _x000D_ Manual analysis: 0
CVD-DÜS-HEIM-2021-0239
CVD-DÜS-KRH-2021-0045
CVD-DÜS-ClubTor3-2021-0130
CVD-DÜS-KRH-2021-0203
ME-SARS-2021-4-64
CVD-DÜS-ARBEIT-2021-35950																																																								Forward: 0 _x000D_ Backward: 0 _x000D_ SameAddress: 0 _x000D_ Genetically linked: 3 _x000D_ Manual analysis: 0
CVD-DÜS-KITA-2021-0059																																																																																																																																																											Forward: 0 _x000D_ Backward: 0 _x000D_ SameAddress: 0 _x000D_ Genetically linked: 3 _x000D_ Manual analysis: 0			Forward: 0 _x000D_ Backward: 0 _x000D_ SameAddress: 0 _x000D_ Genetically linked: 2 _x000D_ Manual analysis: 0
CVD-DÜS-KITA-2021-0099
CVD-DÜS-KRH-2021-0205
CVD-DÜS-ALT-2021-0125
CVD-DUS-Arbeit-2021-0209
CVD-DÜS-SCHULE-2021-0196
ME-SARS-2021-4-233
CVD-DÜS-KITA-2021-0153
CVD-DÜS-KRANKENHAUS-2021-0194																																																																																																Forward: 0 _x000D_ Backward: 0 _x000D_ SameAddress: 1 _x000D_ Genetically linked: 0 _x000D_ Manual analysis: 0
CVD-DÜS-PRIV-2021-0039
CVD-DUS-Arbeit-2021-0129
CVD-DÜS-KRH-2021-0029
CVD-DÜS-ARBEIT-2021-0097
CVD-DÜS-KITA-2021-0040
CVD-DÜS-KRH-2021-0057
CVD-DÜS-KITA-2021-0074
W-CVD-2021-09
CVD-DÜS-HEIM-2021-0236
CVD-DÜS-ARBEIT-2021-0118
CVD-DÜS-SPORT-2021-0144																																														Forward: 0 _x000D_ Backward: 0 _x000D_ SameAddress: 0 _x000D_ Genetically linked: 1 _x000D_ Manual analysis: 0				Forward: 0 _x000D_ Backward: 0 _x000D_ SameAddress: 0 _x000D_ Genetically linked: 2 _x000D_ Manual analysis: 0
CVD-DÜS-ARBEIT-2021-0049																																																																																																																																							Forward: 0 _x000D_ Backward: 0 _x000D_ SameAddress: 0 _x000D_ Genetically linked: 3 _x000D_ Manual analysis: 0
CVD-DÜS-KRH-2021-0066
CVD-DÜS-KITA-2021-0033
CVD-DÜS-ARBEIT-2021-0042																																																																																																																									Forward: 0 _x000D_ Backward: 0 _x000D_ SameAddress: 0 _x000D_ Genetically linked: 2 _x000D_ Manual analysis: 0														Forward: 0 _x000D_ Backward: 0 _x000D_ SameAddress: 0 _x000D_ Genetically linked: 2 _x000D_ Manual analysis: 0
CVD-DÜS-PRIV-2021-0085																																															Forward: 0 _x000D_ Backward: 0 _x000D_ SameAddress: 0 _x000D_ Genetically linked: 6 _x000D_ Manual analysis: 0
CVD-DÜS-ALT-2021-0215
CVD-DÜS-PRIV-2021-0067
CVD-DÜS-HEIM-2021-0221

### Sheet: Suppl. Table 10
Column	Column name		Column definition
A	Category		Type of the outbreak
B	N (Outbreaks)		Number of outbreaks in the corresponding category (outbreaks of the specified category are referred to as "outbreaks" in the following)
C	N (Cases)		Number of cases assigned to outbreaks of the corresponding category (referred to as "outbreak cases" further below)
D	N ( sequenced Cases)		Number of sequenced outbreak cases
E	Sequencing-informed QC	Number of outbreaks with ≥ 2 sequenced cases	Number of outbreaks with at least 2 sequenced cases
F		Number of non-genetically-homogeneous outbreaks	Number of outbreaks classified as "not genetically homogeneous"; briefly, non-genetically-homogeneous outbreaks were outbreaks with ≥ 2 sequenced cases that had more than one genetic clusters based on a genetic distance clustering threshold of ≤1 (see Methods)
G		Number of sequenced cases in outbreaks with ≥2 sequenced cases	Number of sequenced cases in outbreaks with ≥ 2 sequenced cases
H		Erroneously assigned cases	Number of outbreak cases that were classified as erroneously assigned based on genetic distances; briefly, an outbreak case was classified as "erroneously assigned" if it was not part part of the largest genetic cluster in the outbreak, based on a genetic distance clustering threshold of ≤1 (see Methods)
I	Linked community cases, routine health authority data ("Forward contact tracing" ∪ "backward contact tracing" ∪ "sameAddress")	N (Total)	Number of community cases linked to outbreaks of the corresponding category by edges of any type in the integrated case graph; a community case was defined as a case that was not assigned to any outbreak of the corresponding type according to the outbreak documentation of Düsseldorf Health Authority. Specified is the number of unique nodes in the integrated case graph (i.e. if a case was connected to two outbreaks, it was not counted twice).
J		N (Sequencing-based assessment possible)	Like the previous column but only counting community cases that were sequenced and that were linked to an outbreak with at least one sequenced case.
K		N (Sequencing-confirmed)	Like the previous column but only counting community cases that exhibited a genetic distance of ≤1 to any case of the outbreak they were linked to.
L	Forward contact tracing records (Raw number of forward contact tracing records attached to outbreak cases)		Number of forward contact tracing records of outbreak cases (defined as the cumulative number of forward contact tracing records of all cases assigned to outbreaks of the corresponding category, independent of whether the contacts were mapped onto other cases or not)
M	Forward contact tracing (linked community cases)	N (Total)	Like column I but only including community cases linked to the outbreak by edges of type "forward contact tracing" in the integrated case graph
N		N (Sequencing-based assessment possible)	Like column J but only including community cases linked to the outbreak by edges of type "forward contact tracing" in the integrated case graph
O		N (Sequencing-confirmed)	Like column K but only including community cases linked to the outbreak by edges of type "forward contact tracing" in the integrated case graph
P	Backward contact tracing (linked community cases)	N (Total)	Like column I but only including community cases linked to the outbreak by edges of type "backward contact tracing" in the integrated case graph
Q		N (Community case "infected by" outbreak case)	Like column K but only including community cases linked by incoming edges of type "backward contact tracing" in the directionalized version of the integrated case graph
R		N (Outbreak case "infected by" community case)	Like column K but only including community cases linked by outgoing edges of type "backward contact tracing" in the directionalized version of the integrated case graph
S		N (Sequencing-based assessment possible)	Number of collected backward contact records from links pointing to or coming from outbreak cases, documented by the health authority for outbreak cases, excluding links between outbreak cases (of this outbreak category), where the genetic distance could be calculated
T		N (Sequencing-confirmed)	Number of unique forward contact tracing records of outbreak cases, excluding links between outbreak cases (of this outbreak category), where the genetic distance could be calculated and showed a distance of <2
U	"sameAddress"-type links (linked community cases)	N (Total)	Like column J but only including community cases linked to the outbreak by edges of type "sameAddress" in the integrated case graph
V		N (Sequencing-based assessment possible)	Like column K but only including community cases linked to the outbreak by edges of type "sameAddress" in the integrated case graph
W		N (Sequencing-confirmed)	Like column I but only including community cases linked to the outbreak by edges of type "sameAddress" in the integrated case graph
X	Identified outbreak links		Number of identified outbreak links and support for the identified links. A link between two outbreaks can be supported by the presence of edges in the integrated case graph connecting cases from two outbreaks ("Epidemiological link in routine data"); by genetic distances <=1 between cases from the one outbreak and the other outbreak ("Direct genetic link"); and by manual analysis ("Epidemiological and direct or indirect genetic link detected/conformed in manual analysis"). A value of "1" indicates support for the detected links by the corresponding type of data / analysis. See Supplementary Table Outbreak links for which specific outbreaks were linked to each other and Methods for details.
Y	Genetically identical community cases	N (Total)	Number of unique community cases with genetic distance of 0 or 1 to at least one case of an individual outbreak X of the corresponding category and case registration date difference ≤ 14 days to the genetically linked case; "community case" was defined as for column I.
Z		N (Not linked to outbreak via routine health authority data)	Like column Y, but excluding any community cases linked to outbreak X via edges of any type in the integrated case graph.
AA	Additional linked cases identified in non-structured contact tracing data (manual analysis)	N (Total)	Number of community cases linked via non-structuctured (i.e., stored in free-text entry fields) contact tracing records to at least one outbreak case of the corresponding outbreak category; all cases already linked to an outbreak of the corresponding category by edges of any type in the integrated case graph were not counted. Specified is the number of unique nodes in the integrated case graph (i.e. if a case was connected to two outbreaks, it was not counted twice); "community case" was defined as for column I.
AB		N (Sequencing-based assessment possible)	Like the previous column but only counting community cases that were sequenced and that were linked to an outbreak with at least one sequenced case.
AC		N (Sequencing-confirmed)	Like the previous column but only counting community cases that exhibited a genetic distance of ≤1 to any case of the outbreak they were linked to.
AD	Additional linked cases identified through manual analyses (not present in any structured or non-structured contact tracing data; may include cases that should have been part of outbreak)	N (Sequencing-confirmed and epidemiologically linked)	Number of community cases that had genetic distance 0 to at least one case of an individual outbreak X of the corresponding category and that also had an epidemiological link to the same outbreak X that was discovered through manual analyses; all cases already linked to an outbreak of the corresponding category by edges of any type in the integrated case graph, or by non-structured contact tracing data (column AA), were not counted. Specified is the number of unique nodes in the integrated case graph (i.e. if a case was connected to two outbreaks, it was not counted twice); "community case" was defined as for column I. This column may include cases that are later classified as missing outbreak cases.
AE		N (Indirect sequencing-based evidence and epidemiologically linked)	Number of community cases that were epidemiologically linked to an individual outbreak X of the corresponding category and that represented the only detected epidemiological connection ("missing link") between outbreak X and another case Y that had a genetic distance of 0 to at least one case of outbreak X (i.e., there were epidemiological links between the counted case and outbreak X, and between the counted case and case Y; see Methods for details and Supplementary Figure OutbreaksInDepthAnalysis for an illustration); all cases already linked to an outbreak of the corresponding category by edges of any type in the integrated case graph were not counted. Specified is the number of unique nodes in the integrated case graph (i.e. if a case was connected to two outbreaks, it was not counted twice); "community case" was defined as for column I. This column may include cases that are later classified as missing outbreak cases.
AF		N (Otherwise linked)	Number of community cases for which an epidemiological link to an outbreak of the corresponding category was established through manual analyses, but for which the link was not supported by sequencing data; all cases already linked to an outbreak of the corresponding category by edges of any type in the integrated case graph were not counted. Specified is the number of unique nodes in the integrated case graph (i.e. if a case was connected to two outbreaks, it was not counted twice); "community case" was defined as for column I. This column may include cases that are later classified as missing outbreak cases.
AG	Missing outbreak cases (manual analysis, sequencing-confirmed)	N (Total)	Number of sequencing-confirmed outbreak-linked community cases which were classified as missing outbreak cases during manual review. Specifically, counted are cases that had genetic distance 0 to at least one case of an individual outbreak X of the corresponding category; that had an epidemiological link to the same outbreak X, either established through edges of the integrated case graph or based on manual analyses; and that belonged to the same institutional context as the other cases of outbreak X. Specified is the number of unique nodes in the integrated case graph (i.e. if a case was connected to two outbreaks, it was not counted twice); "community case" was defined as for column I. This column may include cases that are later classified as missing outbreak cases. The counted cases are a subset of the cases counted for columns AD, AC, and K.
AH		N (Present in sequencing-confirmed "Linked community cases, routine health authority data")	Like column AG, but only counting cases for which the epidemiological link to an outbreak of the corresponding category was established through edges of any type in the integrated case graph.
AI		% of sequencing-confirmed "Linked community cases, routine health authority data"	Proportion of sequencing-confirmed linked community cases, for which the epidemiological link consisted of an edge of any type in the integrated case graph, classified as "missing outbreak cases" (i.e. the proportion of cases listed in column K also present in column AH).
AJ		N (Present in sequencing-confirmed "Forward contact tracing (linked community cases)")	Like column AG, but only counting cases for which the epidemiological link to an outbreak of the corresponding category included an edge of type "forward contact tracing" in the integrated case graph.
AK		% of sequencing-confirmed "Forward contact tracing (linked community cases)"	Proportion of sequencing-confirmed linked community cases, for which the epidemiological links included an edge of type "forward contact tracing" in the integrated case graph, classified as "missing outbreak cases" (i.e. the proportion of cases listed in column O also present in column AJ).
AL		N (Present in sequencing-confirmed "Additional linked cases identified in non-structured contact tracing data (manual analysis)")	Like column AG, but only counting cases for which the only epidemiological link to an outbreak of the corresponding category was established through the analysis of non-structured contact tracing data
AM		% of sequencing-confirmed "Additional linked cases identified in non-structured contact tracing data (manual analysis)"	Proportion of sequencing-confirmed linked community cases, for which the only epidemiological link to an outbreak of the corresponding type was established through the analysis of non-structured contact tracing data, classified as "missing outbreak cases" (i.e. the proportion of cases listed in column AC also present in column AL).
AN		N (Present in sequencing-confirmed "Additional linked community cases identified through manual analyses")	Like column AG, but only counting cases for which the only epidemiological link to an outbreak of the corresponding category was established through additional manual analyses (i.e., links detected through the analysis of non-structured contact tracing data).
AO		% of sequencing-confirmed "Additional linked community cases identified through manual analyses	Proportion of sequencing-confirmed linked community cases, for which the only epidemiological link to an outbreak of the corresponding type was established through additional manual analyses (defined as for the previous column), classified as "missing outbreak cases" (i.e. the proportion of cases listed in column AD also present in column AN).
AP	Missing outbreak cases with indirect genetic evidence (manual analysis, outbreak has ≥ 1 sequenced case)		Number of outbreak-linked community cases with indirect genetic evidence which were classified as missing outbreak cases during manual review. Specifically, counted are cases that had an epidemiological link to an outbreak X of the corresponding category; that exhibited an indirect genetic link to the same outbreak X (i.e., which are a subset of cases listed in column AE); and that belonged to the same institutional context as the other cases of outbreak X. Specified is the number of unique nodes in the integrated case graph (i.e. if a case was connected to two outbreaks, it was not counted twice); "community case" was defined as for column I.
AQ	Additional missing outbreak cases (manual analysis, unambiguous assignment)		Number of community cases which were unambiguously classified as missing outbreak cases during manual review, but for which the classification could not be supported by genetic data. Specified is the number of unique nodes in the integrated case graph (i.e. if a case was connected to two outbreaks, it was not counted twice); "community case" was defined as for column I.
AR	Linked community cases after manual review with genetic support	N (Sequencing-confirmed)	Corrected number of community cases linked to outbreaks of the corresponding category in a sequencing-confirmed manner after manual review. This column only includes cases that had genetic distance 0 to at least one case of an individual outbreak X of the corresponding category and that also had an epidemiological link to the same outbreak X, established either based on edges of any type in the integrated case graph (column K) or based on manual analyses (columns AC and AD); excluded are all cases classified as missing outbreak cases (columns AG, AP, AQ).
AS		N (Sequencing-confirmed and indirect genetic evidence)	Like colum AR but also including outbreak-linked cases with indirect genetic evidence (column AE).
AT	Erroneously assigned cases only identified through manual review	N (Sequenced)	Number of sequenced outbreak cases only classified as erroneously assigned to an outbreak of the corresponding category during manual review (i.e., counted are cases that were, based on available sequencing data, not classified as erroneously assigned; this may include cases assigned to outbreaks in which no other case was sequenced, or cases that were classified as erroneously assigned based on PCR test or symptom onset dates incompatible with other cases in the outbreak).
AU		N (Non-sequenced)	Number of non-sequenced outbreak cases only classified as erroneously assigned to an outbreak of the corresponding category during manual review (this may include cases assigned to outbreaks in which no other case was sequenced, or cases that were classified as erroneously assigned based on PCR test or symptom onset dates incompatible with other cases in the outbreak).
AV	External genetic links inverstigated		Number of outbreaks of the corresponding category for which a search for genetically linked community cases was carried out
AW	Non-structured links investigated		Number of outbreaks of the corresponding category for which an analysis of free-text entry fields was carried out
AX	Pangolin lineage of sequenced outbreak cases		Pango lineages of the sequenced outbreak cases

### Sheet: Suppl. Table 11
Survnet context label (German)	Translated context label
Alten-/Pflegeheim	Care home
Ambulante Behandlungseinrichtung, Praxis	Residential Care Facility
-andere/sonstige-	Others
Arbeitsplatz	Work
Ausbildungsstaette	Work
Betreuungseinrichtung	Residential Care Facility
Bus	Transportation
Fluechtlings-, Asylbewerberheim	Refugee Accommodation
Flugzeug	Airplane
Freizeit	Recreational context
Hotel, Pension, Herberge	Hotel/BnB
Imbiss	Gastronomy
Kantine	Gastronomy
Kindergarten, Hort	Kindergarten/Daycare
Krankenhaus	Hospital
Labor	Work
Med. Behandlungseinrichtung	Medical Care facility
-nicht erhoben-	NA
-nicht ermittelbar-	NA
Picknick	Recreational context
Privater Haushalt	Private Houshold
Reha-Einrichtung	Residential Care Facility
Restaurant, Gaststaette	Gastronomy
Schule	School
Seniorentagesstaette	Care Facility
Speisestaette	Gastronomy
Tiergarten, Zoo, Tierpark	Recreational context
uebernachtung	Private Houshold
Universitaet	University
Verein, oder aehnliches	Recreational context
Verkehrsmittel	Transportation
verstreut	Others
Wohnheim (Kinder-, Jugend-, Studierenden-)	Community Accommodation
Wohnstaetten	Private Houshold
Zeltplatz, Wald	Recreational context
